# Lipoprotein(a) metabolomic and proteomic features and atherosclerotic cardiovascular disease in young, healthy adults

**DOI:** 10.1101/2024.05.12.24307240

**Authors:** Sascha N. Goonewardena, Tomasz Jurga, Donald Lloyd-Jones, Dilna Damodaran, Bharat Thyagarajan, David R. Jacobs, Supriya Shore, Eric J. Brandt, Clary Clish, Kahraman Tanriverdi, Jane E. Freedman, Brian T. Emmer, John T. Wilkins, Ron Do, Vera A. Bittner, Robert S. Rosenson, Ravi V. Shah, Venkatesh L. Murthy

**Affiliations:** Division of Cardiovascular Medicine, Department of Internal Medicine, University of Michigan, Ann Arbor, Michigan, USA; Division of Cardiovascular Medicine, VA Ann Arbor Health System, Ann Arbor, Michigan, USA; Department of Pharmacy, VA Ann Arbor Health System, Ann Arbor, Michigan, USA; Department of Preventive Medicine, Northwestern University Feinberg School of Medicine, Chicago, IL, USA; Department of Laboratory Medicine and Pathology, University of Minnesota, Minneapolis, Minnesota, USA; University of Minnesota School of Public Health, Division of Epidemiology and Community Health, Minneapolis, MN, USA; Institute for Healthcare Policy and Innovation, University of Michigan, Ann Arbor, Michigan, USA; Broad Institute of MIT and Harvard, Cambridge, Massachusetts, USA; Vanderbilt Translational and Clinical Research Center, Cardiovascular Division, Vanderbilt University Medical Center, Nashville, TN, USA; Department of Internal Medicine, Division of Hospital Medicine, University of Michigan Medical School, Ann Arbor, Michigan, USA; Division of Cardiology, Department of Medicine Northwestern, University Feinberg School of Medicine, Chicago, Illinois, USA; The Charles Bronfman Institute for Personalized Medicine, Icahn School of Medicine at Mount Sinai, New York, NY, USA; Department of Medicine, Division of Cardiovascular Disease, University of Alabama at Birmingham, Birmingham, AL, USA; Metabolism and Lipids Program, Zena and Michael A. Wiener Cardiovascular Institute, Mount Sinai Heart, Icahn School of Medicine at Mount Sinai, New York, New York, USA

**Keywords:** Inflammation, lipoproteins, thrombosis, atherosclerosis, ASCVD, lipoprotein(a)

## Abstract

**Background:** Elevated lipoprotein (a) [Lp(a)] is associated with a higher risk of atherosclerotic cardiovascular disease (ASCVD) events. Although Lp(a) is a genetically determined risk factor, the metabolomic and proteomic features that may mediate or be associated with this risk are unknown.

**Methods:** In young, healthy Coronary Artery Risk Development in Young Adults (CARDIA) participants, we defined the relationships between year 7 (Y7) Lp(a) and metabolomic (n=563)/proteomic (n=184) features, derived quantitative Lp(a)-omic scores from these features, and related these quantitative scores to ASCVD phenotypes.

**Results:** CARDIA participants had a mean age of 32 years at Y7 in this study and a median follow-up of 27.1 years. In the overall cohort (n=3920), Y7 Lp(a) levels were associated prospectively with ASCVD phenotypes at year 25 (Y25), including hs-CRP, coronary artery calcification (CAC), and incident CHD. In the subcohort (n=2290) that had measurements of Lp(a), proteomics, and metabolomics, Y7 Lp(a) levels were associated with distinct proteomic and metabolomic features indicative of immune responses, lipoprotein metabolism, atherogenesis, and arginine/steroid biosynthesis. Using machine learning approaches, Lp(a) metabolomic, proteomic, and transomic quantitative scores were derived. The Y7 Lp(a) transomic score was more strongly associated with Y25 incident CAC (standardized β = 0.29, p=0.04), hs-CRP (standardized β = 0.18, p =0.0008), and incident any CHD (standardized β = 0.51, p = 0.05), than the Y7 Lp(a) concentration itself (no significant associations).

**Conclusions:** To our knowledge, this is the first study to identify relationships between Lp(a) and associated metabolomic/proteomic features in young, healthy adults and joint associations with ASCVD phenotypes. The multi-omics approaches employed here provide insight into the pathobiology of Lp(a)-driven ASCVD and enable more nuanced mechanistic risk assessment compared with Lp(a) concentrations alone.

## Supplemental data file for "Lipoprotein(a) metabolomic and proteomic features and atherosclerotic cardiovascular disease in young, healthy adults"

### Sheet: Lp(a) Measure-Outcomes Models
Model Description	Endpoint Type	Endpoint	N(obs)	N(events)	Lp(a) Measure	β	β StErr	P-value
Unadjusted	continuous	Y15 ln(CAC+1)	2732		Y7 Plasma Lp(a)	0.0222605	0.0200041	0.265895
Age/Sex/Race Adjusted	continuous	Y15 ln(CAC+1)	2732		Y7 Plasma Lp(a)	0.0427731	0.0204629	0.0366854
Fully Adjusted	continuous	Y15 ln(CAC+1)	2732		Y7 Plasma Lp(a)	0.0310691	0.0204323	0.128481
Unadjusted	continuous	Y15 ln(CAC+1)	2732		Y7 Plasma Lp(a) Quintile 2	0.00871911	0.0592733	0.883064
Unadjusted	continuous	Y15 ln(CAC+1)	2732		Y7 Plasma Lp(a) Quintile 3	0.01586	0.059217	0.788851
Unadjusted	continuous	Y15 ln(CAC+1)	2732		Y7 Plasma Lp(a) Quintile 4	-0.0108075	0.0597661	0.856515
Unadjusted	continuous	Y15 ln(CAC+1)	2732		Y7 Plasma Lp(a) Quintile 5	0.0808702	0.0603188	0.180125
Age/Sex/Race Adjusted	continuous	Y15 ln(CAC+1)	2732		Y7 Plasma Lp(a) Quintile 2	0.0211292	0.0576877	0.714193
Age/Sex/Race Adjusted	continuous	Y15 ln(CAC+1)	2732		Y7 Plasma Lp(a) Quintile 3	0.073929	0.0600187	0.218143
Age/Sex/Race Adjusted	continuous	Y15 ln(CAC+1)	2732		Y7 Plasma Lp(a) Quintile 4	0.100059	0.0618703	0.105942
Age/Sex/Race Adjusted	continuous	Y15 ln(CAC+1)	2732		Y7 Plasma Lp(a) Quintile 5	0.149137	0.0618545	0.0159703
Fully Adjusted	continuous	Y15 ln(CAC+1)	2732		Y7 Plasma Lp(a) Quintile 2	0.0195982	0.0565941	0.729149
Fully Adjusted	continuous	Y15 ln(CAC+1)	2732		Y7 Plasma Lp(a) Quintile 3	0.0769498	0.0589731	0.192061
Fully Adjusted	continuous	Y15 ln(CAC+1)	2732		Y7 Plasma Lp(a) Quintile 4	0.0851757	0.0610399	0.163006
Fully Adjusted	continuous	Y15 ln(CAC+1)	2732		Y7 Plasma Lp(a) Quintile 5	0.12275	0.061586	0.0463452
Unadjusted	continuous	Y15 ln(CAC+1)	2732		Y7 Plasma Lp(a) ≥ 150 nmol/l	0.0948788	0.0575083	0.0990929
Age/Sex/Race Adjusted	continuous	Y15 ln(CAC+1)	2732		Y7 Plasma Lp(a) ≥ 150 nmol/l	0.103815	0.0565663	0.0665745
Fully Adjusted	continuous	Y15 ln(CAC+1)	2732		Y7 Plasma Lp(a) ≥ 150 nmol/l	0.07243	0.0559376	0.195487
Unadjusted	continuous	Y20 ln(CAC+1)	2766		Y7 Plasma Lp(a)	0.0236664	0.0196625	0.228834
Age/Sex/Race Adjusted	continuous	Y20 ln(CAC+1)	2766		Y7 Plasma Lp(a)	0.0520077	0.0196336	0.00812109
Fully Adjusted	continuous	Y20 ln(CAC+1)	2766		Y7 Plasma Lp(a)	0.027429	0.0193646	0.156756
Unadjusted	continuous	Y20 ln(CAC+1)	2766		Y7 Plasma Lp(a) Quintile 2	0.000701223	0.0584432	0.990428
Unadjusted	continuous	Y20 ln(CAC+1)	2766		Y7 Plasma Lp(a) Quintile 3	-0.0354504	0.0586868	0.545852
Unadjusted	continuous	Y20 ln(CAC+1)	2766		Y7 Plasma Lp(a) Quintile 4	-0.0707137	0.0593713	0.23374
Unadjusted	continuous	Y20 ln(CAC+1)	2766		Y7 Plasma Lp(a) Quintile 5	0.0623108	0.0602732	0.301318
Age/Sex/Race Adjusted	continuous	Y20 ln(CAC+1)	2766		Y7 Plasma Lp(a) Quintile 2	0.0128291	0.0557562	0.818037
Age/Sex/Race Adjusted	continuous	Y20 ln(CAC+1)	2766		Y7 Plasma Lp(a) Quintile 3	0.0333094	0.0583877	0.568394
Age/Sex/Race Adjusted	continuous	Y20 ln(CAC+1)	2766		Y7 Plasma Lp(a) Quintile 4	0.0655272	0.0601846	0.276351
Age/Sex/Race Adjusted	continuous	Y20 ln(CAC+1)	2766		Y7 Plasma Lp(a) Quintile 5	0.138666	0.0603183	0.0215845
Fully Adjusted	continuous	Y20 ln(CAC+1)	2766		Y7 Plasma Lp(a) Quintile 2	0.00332419	0.0538487	0.950781
Fully Adjusted	continuous	Y20 ln(CAC+1)	2766		Y7 Plasma Lp(a) Quintile 3	0.0323623	0.0564799	0.5667
Fully Adjusted	continuous	Y20 ln(CAC+1)	2766		Y7 Plasma Lp(a) Quintile 4	0.0361814	0.0585174	0.536427
Fully Adjusted	continuous	Y20 ln(CAC+1)	2766		Y7 Plasma Lp(a) Quintile 5	0.0842033	0.0592648	0.155489
Unadjusted	continuous	Y20 ln(CAC+1)	2766		Y7 Plasma Lp(a) ≥ 150 nmol/l	0.105694	0.0576656	0.066928
Age/Sex/Race Adjusted	continuous	Y20 ln(CAC+1)	2766		Y7 Plasma Lp(a) ≥ 150 nmol/l	0.119684	0.0554447	0.0309661
Fully Adjusted	continuous	Y20 ln(CAC+1)	2766		Y7 Plasma Lp(a) ≥ 150 nmol/l	0.0675242	0.0541051	0.21213
Unadjusted	continuous	Y25 ln(CAC+1)	2782		Y7 Plasma Lp(a)	0.0519012	0.0192723	0.00712274
Age/Sex/Race Adjusted	continuous	Y25 ln(CAC+1)	2782		Y7 Plasma Lp(a)	0.0804274	0.0190408	2.47783e-05
Fully Adjusted	continuous	Y25 ln(CAC+1)	2782		Y7 Plasma Lp(a)	0.0503275	0.0185098	0.00658952
Unadjusted	continuous	Y25 ln(CAC+1)	2782		Y7 Plasma Lp(a) Quintile 2	-0.0262637	0.0592854	0.657796
Unadjusted	continuous	Y25 ln(CAC+1)	2782		Y7 Plasma Lp(a) Quintile 3	-0.10184	0.0588805	0.0838113
Unadjusted	continuous	Y25 ln(CAC+1)	2782		Y7 Plasma Lp(a) Quintile 4	-0.050122	0.0595947	0.400394
Unadjusted	continuous	Y25 ln(CAC+1)	2782		Y7 Plasma Lp(a) Quintile 5	0.0703946	0.0597099	0.238522
Age/Sex/Race Adjusted	continuous	Y25 ln(CAC+1)	2782		Y7 Plasma Lp(a) Quintile 2	-0.0118853	0.0558657	0.831539
Age/Sex/Race Adjusted	continuous	Y25 ln(CAC+1)	2782		Y7 Plasma Lp(a) Quintile 3	-0.0213761	0.0582288	0.713568
Age/Sex/Race Adjusted	continuous	Y25 ln(CAC+1)	2782		Y7 Plasma Lp(a) Quintile 4	0.0737789	0.059718	0.216766
Age/Sex/Race Adjusted	continuous	Y25 ln(CAC+1)	2782		Y7 Plasma Lp(a) Quintile 5	0.148248	0.0593278	0.0125188
Fully Adjusted	continuous	Y25 ln(CAC+1)	2782		Y7 Plasma Lp(a) Quintile 2	-0.0280171	0.0532144	0.598587
Fully Adjusted	continuous	Y25 ln(CAC+1)	2782		Y7 Plasma Lp(a) Quintile 3	-0.0234392	0.0555777	0.67325
Fully Adjusted	continuous	Y25 ln(CAC+1)	2782		Y7 Plasma Lp(a) Quintile 4	0.0362213	0.0572521	0.527005
Fully Adjusted	continuous	Y25 ln(CAC+1)	2782		Y7 Plasma Lp(a) Quintile 5	0.0807337	0.0573374	0.15923
Unadjusted	continuous	Y25 ln(CAC+1)	2782		Y7 Plasma Lp(a) ≥ 150 nmol/l	0.163007	0.0555034	0.00334255
Age/Sex/Race Adjusted	continuous	Y25 ln(CAC+1)	2782		Y7 Plasma Lp(a) ≥ 150 nmol/l	0.171975	0.0527252	0.00112075
Fully Adjusted	continuous	Y25 ln(CAC+1)	2782		Y7 Plasma Lp(a) ≥ 150 nmol/l	0.106697	0.0507433	0.0355836
Unadjusted	continuous	Y7 ln(C-Reactive Protein)	3831		Y7 Plasma Lp(a)	0.0973039	0.0160372	1.42616e-09
Age/Sex/Race Adjusted	continuous	Y7 ln(C-Reactive Protein)	3831		Y7 Plasma Lp(a)	0.040296	0.0164895	0.014581
Fully Adjusted	continuous	Y7 ln(C-Reactive Protein)	3831		Y7 Plasma Lp(a)	0.0325268	0.015971	0.0417575
Unadjusted	continuous	Y7 ln(C-Reactive Protein)	3831		Y7 Plasma Lp(a) Quintile 2	0.0839669	0.0506071	0.0971591
Unadjusted	continuous	Y7 ln(C-Reactive Protein)	3831		Y7 Plasma Lp(a) Quintile 3	0.215584	0.0504565	1.97842e-05
Unadjusted	continuous	Y7 ln(C-Reactive Protein)	3831		Y7 Plasma Lp(a) Quintile 4	0.280916	0.0507436	3.30252e-08
Unadjusted	continuous	Y7 ln(C-Reactive Protein)	3831		Y7 Plasma Lp(a) Quintile 5	0.281314	0.0505064	2.7246e-08
Age/Sex/Race Adjusted	continuous	Y7 ln(C-Reactive Protein)	3831		Y7 Plasma Lp(a) Quintile 2	0.0397572	0.0497124	0.423908
Age/Sex/Race Adjusted	continuous	Y7 ln(C-Reactive Protein)	3831		Y7 Plasma Lp(a) Quintile 3	0.0575855	0.051781	0.266166
Age/Sex/Race Adjusted	continuous	Y7 ln(C-Reactive Protein)	3831		Y7 Plasma Lp(a) Quintile 4	0.090746	0.0528147	0.0858419
Age/Sex/Race Adjusted	continuous	Y7 ln(C-Reactive Protein)	3831		Y7 Plasma Lp(a) Quintile 5	0.10348	0.0525205	0.0488781
Fully Adjusted	continuous	Y7 ln(C-Reactive Protein)	3831		Y7 Plasma Lp(a) Quintile 2	0.0338303	0.0471868	0.473452
Fully Adjusted	continuous	Y7 ln(C-Reactive Protein)	3831		Y7 Plasma Lp(a) Quintile 3	0.0528667	0.0492462	0.283106
Fully Adjusted	continuous	Y7 ln(C-Reactive Protein)	3831		Y7 Plasma Lp(a) Quintile 4	0.0799582	0.0503533	0.112382
Fully Adjusted	continuous	Y7 ln(C-Reactive Protein)	3831		Y7 Plasma Lp(a) Quintile 5	0.0832162	0.0506544	0.100502
Unadjusted	continuous	Y7 ln(C-Reactive Protein)	3831		Y7 Plasma Lp(a) ≥ 150 nmol/l	0.140818	0.0466345	0.00254778
Age/Sex/Race Adjusted	continuous	Y7 ln(C-Reactive Protein)	3831		Y7 Plasma Lp(a) ≥ 150 nmol/l	0.0549338	0.046026	0.232733
Fully Adjusted	continuous	Y7 ln(C-Reactive Protein)	3831		Y7 Plasma Lp(a) ≥ 150 nmol/l	0.0460007	0.0441806	0.297849
Unadjusted	continuous	Y15 ln(C-Reactive Protein)	3222		Y7 Plasma Lp(a)	0.0971235	0.018057	8.03836e-08
Age/Sex/Race Adjusted	continuous	Y15 ln(C-Reactive Protein)	3222		Y7 Plasma Lp(a)	0.0288373	0.0185053	0.119255
Fully Adjusted	continuous	Y15 ln(C-Reactive Protein)	3222		Y7 Plasma Lp(a)	0.0224962	0.0182921	0.218849
Unadjusted	continuous	Y15 ln(C-Reactive Protein)	3222		Y7 Plasma Lp(a) Quintile 2	0.180286	0.0544644	0.000942663
Unadjusted	continuous	Y15 ln(C-Reactive Protein)	3222		Y7 Plasma Lp(a) Quintile 3	0.289645	0.0546784	1.25469e-07
Unadjusted	continuous	Y15 ln(C-Reactive Protein)	3222		Y7 Plasma Lp(a) Quintile 4	0.346524	0.0547219	2.74791e-10
Unadjusted	continuous	Y15 ln(C-Reactive Protein)	3222		Y7 Plasma Lp(a) Quintile 5	0.341778	0.0554755	8.13062e-10
Age/Sex/Race Adjusted	continuous	Y15 ln(C-Reactive Protein)	3222		Y7 Plasma Lp(a) Quintile 2	0.130775	0.0534043	0.0143874
Age/Sex/Race Adjusted	continuous	Y15 ln(C-Reactive Protein)	3222		Y7 Plasma Lp(a) Quintile 3	0.114471	0.0558824	0.040599
Age/Sex/Race Adjusted	continuous	Y15 ln(C-Reactive Protein)	3222		Y7 Plasma Lp(a) Quintile 4	0.126947	0.0569861	0.025971
Age/Sex/Race Adjusted	continuous	Y15 ln(C-Reactive Protein)	3222		Y7 Plasma Lp(a) Quintile 5	0.144479	0.0572826	0.0117098
Fully Adjusted	continuous	Y15 ln(C-Reactive Protein)	3222		Y7 Plasma Lp(a) Quintile 2	0.123324	0.0517687	0.017267
Fully Adjusted	continuous	Y15 ln(C-Reactive Protein)	3222		Y7 Plasma Lp(a) Quintile 3	0.108905	0.0542279	0.0446977
Fully Adjusted	continuous	Y15 ln(C-Reactive Protein)	3222		Y7 Plasma Lp(a) Quintile 4	0.111506	0.0555238	0.0447008
Fully Adjusted	continuous	Y15 ln(C-Reactive Protein)	3222		Y7 Plasma Lp(a) Quintile 5	0.125092	0.0564121	0.0266607
Unadjusted	continuous	Y15 ln(C-Reactive Protein)	3222		Y7 Plasma Lp(a) ≥ 150 nmol/l	0.178335	0.0521851	0.000640191
Age/Sex/Race Adjusted	continuous	Y15 ln(C-Reactive Protein)	3222		Y7 Plasma Lp(a) ≥ 150 nmol/l	0.085799	0.0513082	0.0945766
Fully Adjusted	continuous	Y15 ln(C-Reactive Protein)	3222		Y7 Plasma Lp(a) ≥ 150 nmol/l	0.0766889	0.0502451	0.127035
Unadjusted	continuous	Y20 ln(C-Reactive Protein)	3068		Y7 Plasma Lp(a)	0.114916	0.0182746	3.66568e-10
Age/Sex/Race Adjusted	continuous	Y20 ln(C-Reactive Protein)	3068		Y7 Plasma Lp(a)	0.0435419	0.0185905	0.0192361
Fully Adjusted	continuous	Y20 ln(C-Reactive Protein)	3068		Y7 Plasma Lp(a)	0.037525	0.0183538	0.0409857
Unadjusted	continuous	Y20 ln(C-Reactive Protein)	3068		Y7 Plasma Lp(a) Quintile 2	0.164763	0.0554541	0.00298986
Unadjusted	continuous	Y20 ln(C-Reactive Protein)	3068		Y7 Plasma Lp(a) Quintile 3	0.248587	0.0557069	8.39667e-06
Unadjusted	continuous	Y20 ln(C-Reactive Protein)	3068		Y7 Plasma Lp(a) Quintile 4	0.355247	0.0562618	3.10869e-10
Unadjusted	continuous	Y20 ln(C-Reactive Protein)	3068		Y7 Plasma Lp(a) Quintile 5	0.347324	0.0565407	9.1476e-10
Age/Sex/Race Adjusted	continuous	Y20 ln(C-Reactive Protein)	3068		Y7 Plasma Lp(a) Quintile 2	0.112709	0.0540691	0.0371949
Age/Sex/Race Adjusted	continuous	Y20 ln(C-Reactive Protein)	3068		Y7 Plasma Lp(a) Quintile 3	0.0550641	0.0566046	0.330737
Age/Sex/Race Adjusted	continuous	Y20 ln(C-Reactive Protein)	3068		Y7 Plasma Lp(a) Quintile 4	0.112982	0.0581398	0.0520736
Age/Sex/Race Adjusted	continuous	Y20 ln(C-Reactive Protein)	3068		Y7 Plasma Lp(a) Quintile 5	0.135202	0.0578332	0.0194619
Fully Adjusted	continuous	Y20 ln(C-Reactive Protein)	3068		Y7 Plasma Lp(a) Quintile 2	0.104045	0.0522798	0.0466621
Fully Adjusted	continuous	Y20 ln(C-Reactive Protein)	3068		Y7 Plasma Lp(a) Quintile 3	0.0546685	0.0548427	0.318929
Fully Adjusted	continuous	Y20 ln(C-Reactive Protein)	3068		Y7 Plasma Lp(a) Quintile 4	0.0971536	0.0565447	0.0858666
Fully Adjusted	continuous	Y20 ln(C-Reactive Protein)	3068		Y7 Plasma Lp(a) Quintile 5	0.120968	0.0567793	0.0332113
Unadjusted	continuous	Y20 ln(C-Reactive Protein)	3068		Y7 Plasma Lp(a) ≥ 150 nmol/l	0.173488	0.0534774	0.00119072
Age/Sex/Race Adjusted	continuous	Y20 ln(C-Reactive Protein)	3068		Y7 Plasma Lp(a) ≥ 150 nmol/l	0.0766572	0.0522076	0.142121
Fully Adjusted	continuous	Y20 ln(C-Reactive Protein)	3068		Y7 Plasma Lp(a) ≥ 150 nmol/l	0.0707188	0.0510307	0.165906
Unadjusted	continuous	Y25 ln(C-Reactive Protein)	3027		Y7 Plasma Lp(a)	0.126787	0.0183279	5.57945e-12
Age/Sex/Race Adjusted	continuous	Y25 ln(C-Reactive Protein)	3027		Y7 Plasma Lp(a)	0.0446198	0.0186433	0.0167566
Fully Adjusted	continuous	Y25 ln(C-Reactive Protein)	3027		Y7 Plasma Lp(a)	0.0411684	0.0185587	0.0266099
Unadjusted	continuous	Y25 ln(C-Reactive Protein)	3027		Y7 Plasma Lp(a) Quintile 2	0.125081	0.0561284	0.0259217
Unadjusted	continuous	Y25 ln(C-Reactive Protein)	3027		Y7 Plasma Lp(a) Quintile 3	0.295624	0.0558706	1.30179e-07
Unadjusted	continuous	Y25 ln(C-Reactive Protein)	3027		Y7 Plasma Lp(a) Quintile 4	0.390999	0.0566694	6.32415e-12
Unadjusted	continuous	Y25 ln(C-Reactive Protein)	3027		Y7 Plasma Lp(a) Quintile 5	0.369761	0.0566187	7.65051e-11
Age/Sex/Race Adjusted	continuous	Y25 ln(C-Reactive Protein)	3027		Y7 Plasma Lp(a) Quintile 2	0.0726343	0.0545136	0.182827
Age/Sex/Race Adjusted	continuous	Y25 ln(C-Reactive Protein)	3027		Y7 Plasma Lp(a) Quintile 3	0.0786441	0.0567547	0.165945
Age/Sex/Race Adjusted	continuous	Y25 ln(C-Reactive Protein)	3027		Y7 Plasma Lp(a) Quintile 4	0.12384	0.0584604	0.0342258
Age/Sex/Race Adjusted	continuous	Y25 ln(C-Reactive Protein)	3027		Y7 Plasma Lp(a) Quintile 5	0.127536	0.0580356	0.0280569
Fully Adjusted	continuous	Y25 ln(C-Reactive Protein)	3027		Y7 Plasma Lp(a) Quintile 2	0.073679	0.0531781	0.165998
Fully Adjusted	continuous	Y25 ln(C-Reactive Protein)	3027		Y7 Plasma Lp(a) Quintile 3	0.0913888	0.0554979	0.0997222
Fully Adjusted	continuous	Y25 ln(C-Reactive Protein)	3027		Y7 Plasma Lp(a) Quintile 4	0.124206	0.0574086	0.0305773
Fully Adjusted	continuous	Y25 ln(C-Reactive Protein)	3027		Y7 Plasma Lp(a) Quintile 5	0.127489	0.057507	0.0267026
Unadjusted	continuous	Y25 ln(C-Reactive Protein)	3027		Y7 Plasma Lp(a) ≥ 150 nmol/l	0.204889	0.0531024	0.000116524
Age/Sex/Race Adjusted	continuous	Y25 ln(C-Reactive Protein)	3027		Y7 Plasma Lp(a) ≥ 150 nmol/l	0.0925777	0.0516148	0.0729725
Fully Adjusted	continuous	Y25 ln(C-Reactive Protein)	3027		Y7 Plasma Lp(a) ≥ 150 nmol/l	0.0899865	0.0508401	0.0768302
Unadjusted	binary	Y15 CAC>0	2732	299	Y7 Plasma Lp(a)	0.0602504	0.0616803	0.328659
Age/Sex/Race Adjusted	binary	Y15 CAC>0	2732	299	Y7 Plasma Lp(a)	0.139445	0.06409	0.0295728
Fully Adjusted	binary	Y15 CAC>0	2732	299	Y7 Plasma Lp(a)	0.112696	0.0673105	0.0940774
Unadjusted	binary	Y15 CAC>0	2732	299	Y7 Plasma Lp(a) Quintile 2	0.0386592	0.189633	0.838461
Unadjusted	binary	Y15 CAC>0	2732	299	Y7 Plasma Lp(a) Quintile 3	-0.0812084	0.194199	0.675823
Unadjusted	binary	Y15 CAC>0	2732	299	Y7 Plasma Lp(a) Quintile 4	-0.0624399	0.195262	0.749139
Unadjusted	binary	Y15 CAC>0	2732	299	Y7 Plasma Lp(a) Quintile 5	0.185823	0.187436	0.321494
Age/Sex/Race Adjusted	binary	Y15 CAC>0	2732	299	Y7 Plasma Lp(a) Quintile 2	0.138838	0.196226	0.47923
Age/Sex/Race Adjusted	binary	Y15 CAC>0	2732	299	Y7 Plasma Lp(a) Quintile 3	0.169185	0.207616	0.415134
Age/Sex/Race Adjusted	binary	Y15 CAC>0	2732	299	Y7 Plasma Lp(a) Quintile 4	0.37747	0.214196	0.0780248
Age/Sex/Race Adjusted	binary	Y15 CAC>0	2732	299	Y7 Plasma Lp(a) Quintile 5	0.470546	0.203773	0.0209342
Fully Adjusted	binary	Y15 CAC>0	2732	299	Y7 Plasma Lp(a) Quintile 2	0.190685	0.202589	0.346581
Fully Adjusted	binary	Y15 CAC>0	2732	299	Y7 Plasma Lp(a) Quintile 3	0.205067	0.215145	0.340512
Fully Adjusted	binary	Y15 CAC>0	2732	299	Y7 Plasma Lp(a) Quintile 4	0.424164	0.222207	0.056279
Fully Adjusted	binary	Y15 CAC>0	2732	299	Y7 Plasma Lp(a) Quintile 5	0.424545	0.213842	0.0471089
Unadjusted	binary	Y15 CAC>0	2732	299	Y7 Plasma Lp(a) ≥ 150 nmol/l	0.227034	0.173061	0.189563
Age/Sex/Race Adjusted	binary	Y15 CAC>0	2732	299	Y7 Plasma Lp(a) ≥ 150 nmol/l	0.295706	0.18231	0.104804
Fully Adjusted	binary	Y15 CAC>0	2732	299	Y7 Plasma Lp(a) ≥ 150 nmol/l	0.19802	0.191252	0.30049
Unadjusted	binary	Y20 CAC>0	3224	564	Y7 Plasma Lp(a)	0.0652343	0.0461605	0.157595
Age/Sex/Race Adjusted	binary	Y20 CAC>0	3224	564	Y7 Plasma Lp(a)	0.132125	0.0496374	0.00777216
Fully Adjusted	binary	Y20 CAC>0	3224	564	Y7 Plasma Lp(a)	0.0728796	0.0522585	0.163137
Unadjusted	binary	Y20 CAC>0	3224	564	Y7 Plasma Lp(a) Quintile 2	-0.0312593	0.14403	0.828182
Unadjusted	binary	Y20 CAC>0	3224	564	Y7 Plasma Lp(a) Quintile 3	-0.0992463	0.145692	0.49574
Unadjusted	binary	Y20 CAC>0	3224	564	Y7 Plasma Lp(a) Quintile 4	-0.086605	0.146515	0.554453
Unadjusted	binary	Y20 CAC>0	3224	564	Y7 Plasma Lp(a) Quintile 5	0.149725	0.142722	0.294148
Age/Sex/Race Adjusted	binary	Y20 CAC>0	3224	564	Y7 Plasma Lp(a) Quintile 2	0.0226354	0.150684	0.880593
Age/Sex/Race Adjusted	binary	Y20 CAC>0	3224	564	Y7 Plasma Lp(a) Quintile 3	0.0896055	0.1584	0.571603
Age/Sex/Race Adjusted	binary	Y20 CAC>0	3224	564	Y7 Plasma Lp(a) Quintile 4	0.26172	0.163314	0.109032
Age/Sex/Race Adjusted	binary	Y20 CAC>0	3224	564	Y7 Plasma Lp(a) Quintile 5	0.36077	0.157719	0.022171
Fully Adjusted	binary	Y20 CAC>0	3224	564	Y7 Plasma Lp(a) Quintile 2	0.0304236	0.157086	0.84643
Fully Adjusted	binary	Y20 CAC>0	3224	564	Y7 Plasma Lp(a) Quintile 3	0.106657	0.165529	0.519355
Fully Adjusted	binary	Y20 CAC>0	3224	564	Y7 Plasma Lp(a) Quintile 4	0.245997	0.170318	0.148642
Fully Adjusted	binary	Y20 CAC>0	3224	564	Y7 Plasma Lp(a) Quintile 5	0.24674	0.166591	0.138576
Unadjusted	binary	Y20 CAC>0	3224	564	Y7 Plasma Lp(a) ≥ 150 nmol/l	0.256387	0.130611	0.0496485
Age/Sex/Race Adjusted	binary	Y20 CAC>0	3224	564	Y7 Plasma Lp(a) ≥ 150 nmol/l	0.302442	0.139348	0.0299756
Fully Adjusted	binary	Y20 CAC>0	3224	564	Y7 Plasma Lp(a) ≥ 150 nmol/l	0.170949	0.146258	0.242477
Unadjusted	binary	Y25 CAC>0	3409	904	Y7 Plasma Lp(a)	0.121749	0.0381039	0.00139739
Age/Sex/Race Adjusted	binary	Y25 CAC>0	3409	904	Y7 Plasma Lp(a)	0.20657	0.0423187	1.05389e-06
Fully Adjusted	binary	Y25 CAC>0	3409	904	Y7 Plasma Lp(a)	0.153905	0.0453392	0.000687487
Unadjusted	binary	Y25 CAC>0	3409	904	Y7 Plasma Lp(a) Quintile 2	-0.0533664	0.121442	0.660343
Unadjusted	binary	Y25 CAC>0	3409	904	Y7 Plasma Lp(a) Quintile 3	-0.162824	0.122835	0.184989
Unadjusted	binary	Y25 CAC>0	3409	904	Y7 Plasma Lp(a) Quintile 4	-0.123984	0.123142	0.314011
Unadjusted	binary	Y25 CAC>0	3409	904	Y7 Plasma Lp(a) Quintile 5	0.235353	0.119013	0.0479818
Age/Sex/Race Adjusted	binary	Y25 CAC>0	3409	904	Y7 Plasma Lp(a) Quintile 2	-0.0155464	0.129054	0.904116
Age/Sex/Race Adjusted	binary	Y25 CAC>0	3409	904	Y7 Plasma Lp(a) Quintile 3	0.0159542	0.136112	0.906691
Age/Sex/Race Adjusted	binary	Y25 CAC>0	3409	904	Y7 Plasma Lp(a) Quintile 4	0.20485	0.139628	0.142345
Age/Sex/Race Adjusted	binary	Y25 CAC>0	3409	904	Y7 Plasma Lp(a) Quintile 5	0.468159	0.134609	0.000505339
Fully Adjusted	binary	Y25 CAC>0	3409	904	Y7 Plasma Lp(a) Quintile 2	-0.0289595	0.136386	0.831845
Fully Adjusted	binary	Y25 CAC>0	3409	904	Y7 Plasma Lp(a) Quintile 3	0.0237493	0.144052	0.869049
Fully Adjusted	binary	Y25 CAC>0	3409	904	Y7 Plasma Lp(a) Quintile 4	0.167992	0.147286	0.254046
Fully Adjusted	binary	Y25 CAC>0	3409	904	Y7 Plasma Lp(a) Quintile 5	0.354438	0.144041	0.0138678
Unadjusted	binary	Y25 CAC>0	3409	904	Y7 Plasma Lp(a) ≥ 150 nmol/l	0.388293	0.108046	0.000325922
Age/Sex/Race Adjusted	binary	Y25 CAC>0	3409	904	Y7 Plasma Lp(a) ≥ 150 nmol/l	0.467699	0.117197	6.5881e-05
Fully Adjusted	binary	Y25 CAC>0	3409	904	Y7 Plasma Lp(a) ≥ 150 nmol/l	0.355187	0.124355	0.00428697
Unadjusted	event	Incident Any CHD	3920	145	Y7 Plasma Lp(a)	0.176607	0.0699821	0.0116158
Age/Sex/Race Adjusted	event	Incident Any CHD	3920	145	Y7 Plasma Lp(a)	0.204816	0.0710802	0.00395822
Fully Adjusted	event	Incident Any CHD	3920	145	Y7 Plasma Lp(a)	0.148542	0.0727858	0.0412697
Unadjusted	event	Incident Any CHD	3920	145	Y7 Plasma Lp(a) Quintile 2	0.220022	0.287214	0.443642
Unadjusted	event	Incident Any CHD	3920	145	Y7 Plasma Lp(a) Quintile 3	0.497912	0.272078	0.0672448
Unadjusted	event	Incident Any CHD	3920	145	Y7 Plasma Lp(a) Quintile 4	0.0741438	0.298217	0.803652
Unadjusted	event	Incident Any CHD	3920	145	Y7 Plasma Lp(a) Quintile 5	0.571105	0.2679	0.0330249
Age/Sex/Race Adjusted	event	Incident Any CHD	3920	145	Y7 Plasma Lp(a) Quintile 2	0.246737	0.28808	0.391728
Age/Sex/Race Adjusted	event	Incident Any CHD	3920	145	Y7 Plasma Lp(a) Quintile 3	0.624755	0.283284	0.0274261
Age/Sex/Race Adjusted	event	Incident Any CHD	3920	145	Y7 Plasma Lp(a) Quintile 4	0.272853	0.311809	0.38154
Age/Sex/Race Adjusted	event	Incident Any CHD	3920	145	Y7 Plasma Lp(a) Quintile 5	0.696416	0.281338	0.0133098
Fully Adjusted	event	Incident Any CHD	3920	145	Y7 Plasma Lp(a) Quintile 2	0.271288	0.289429	0.348593
Fully Adjusted	event	Incident Any CHD	3920	145	Y7 Plasma Lp(a) Quintile 3	0.697606	0.284153	0.0140871
Fully Adjusted	event	Incident Any CHD	3920	145	Y7 Plasma Lp(a) Quintile 4	0.348902	0.316054	0.269623
Fully Adjusted	event	Incident Any CHD	3920	145	Y7 Plasma Lp(a) Quintile 5	0.582169	0.286973	0.0424932
Unadjusted	event	Incident Any CHD	3920	145	Y7 Plasma Lp(a) ≥ 150 nmol/l	0.360004	0.213335	0.091506
Age/Sex/Race Adjusted	event	Incident Any CHD	3920	145	Y7 Plasma Lp(a) ≥ 150 nmol/l	0.351198	0.21699	0.105556
Fully Adjusted	event	Incident Any CHD	3920	145	Y7 Plasma Lp(a) ≥ 150 nmol/l	0.195508	0.222079	0.378668
Unadjusted	event	Incident Hard CHD	3920	118	Y7 Plasma Lp(a)	0.172681	0.0778963	0.0266363
Age/Sex/Race Adjusted	event	Incident Hard CHD	3920	118	Y7 Plasma Lp(a)	0.169765	0.0805885	0.0351547
Fully Adjusted	event	Incident Hard CHD	3920	118	Y7 Plasma Lp(a)	0.116447	0.0828115	0.159673
Unadjusted	event	Incident Hard CHD	3920	118	Y7 Plasma Lp(a) Quintile 2	0.153228	0.305743	0.616254
Unadjusted	event	Incident Hard CHD	3920	118	Y7 Plasma Lp(a) Quintile 3	0.331501	0.295021	0.26116
Unadjusted	event	Incident Hard CHD	3920	118	Y7 Plasma Lp(a) Quintile 4	-0.0766159	0.324894	0.813574
Unadjusted	event	Incident Hard CHD	3920	118	Y7 Plasma Lp(a) Quintile 5	0.425883	0.288676	0.140132
Age/Sex/Race Adjusted	event	Incident Hard CHD	3920	118	Y7 Plasma Lp(a) Quintile 2	0.1369	0.307164	0.65582
Age/Sex/Race Adjusted	event	Incident Hard CHD	3920	118	Y7 Plasma Lp(a) Quintile 3	0.306745	0.309843	0.322173
Age/Sex/Race Adjusted	event	Incident Hard CHD	3920	118	Y7 Plasma Lp(a) Quintile 4	-0.0514287	0.342182	0.880531
Age/Sex/Race Adjusted	event	Incident Hard CHD	3920	118	Y7 Plasma Lp(a) Quintile 5	0.387504	0.306158	0.20562
Fully Adjusted	event	Incident Hard CHD	3920	118	Y7 Plasma Lp(a) Quintile 2	0.155486	0.309005	0.614836
Fully Adjusted	event	Incident Hard CHD	3920	118	Y7 Plasma Lp(a) Quintile 3	0.397628	0.311056	0.201138
Fully Adjusted	event	Incident Hard CHD	3920	118	Y7 Plasma Lp(a) Quintile 4	0.0296959	0.347158	0.931832
Fully Adjusted	event	Incident Hard CHD	3920	118	Y7 Plasma Lp(a) Quintile 5	0.272142	0.313296	0.385043
Unadjusted	event	Incident Hard CHD	3920	118	Y7 Plasma Lp(a) ≥ 150 nmol/l	0.360294	0.236371	0.127441
Age/Sex/Race Adjusted	event	Incident Hard CHD	3920	118	Y7 Plasma Lp(a) ≥ 150 nmol/l	0.301768	0.240187	0.208976
Fully Adjusted	event	Incident Hard CHD	3920	118	Y7 Plasma Lp(a) ≥ 150 nmol/l	0.126207	0.246609	0.608811
Unadjusted	event	Death	3920	313	Y7 Plasma Lp(a)	-0.00150163	0.0564758	0.978788
Age/Sex/Race Adjusted	event	Death	3920	313	Y7 Plasma Lp(a)	-0.109048	0.0622598	0.0798589
Fully Adjusted	event	Death	3920	313	Y7 Plasma Lp(a)	-0.0925578	0.0628725	0.14098
Unadjusted	event	Death	3920	313	Y7 Plasma Lp(a) Quintile 2	-0.325904	0.190864	0.0877253
Unadjusted	event	Death	3920	313	Y7 Plasma Lp(a) Quintile 3	0.167355	0.168255	0.319904
Unadjusted	event	Death	3920	313	Y7 Plasma Lp(a) Quintile 4	-0.049283	0.17761	0.781412
Unadjusted	event	Death	3920	313	Y7 Plasma Lp(a) Quintile 5	-0.0314593	0.176138	0.858247
Age/Sex/Race Adjusted	event	Death	3920	313	Y7 Plasma Lp(a) Quintile 2	-0.448339	0.192288	0.0197217
Age/Sex/Race Adjusted	event	Death	3920	313	Y7 Plasma Lp(a) Quintile 3	-0.17061	0.179655	0.342289
Age/Sex/Race Adjusted	event	Death	3920	313	Y7 Plasma Lp(a) Quintile 4	-0.397074	0.190959	0.0375833
Age/Sex/Race Adjusted	event	Death	3920	313	Y7 Plasma Lp(a) Quintile 5	-0.405761	0.188702	0.0315329
Fully Adjusted	event	Death	3920	313	Y7 Plasma Lp(a) Quintile 2	-0.396014	0.193769	0.040979
Fully Adjusted	event	Death	3920	313	Y7 Plasma Lp(a) Quintile 3	-0.0743377	0.182524	0.683805
Fully Adjusted	event	Death	3920	313	Y7 Plasma Lp(a) Quintile 4	-0.277159	0.193603	0.152264
Fully Adjusted	event	Death	3920	313	Y7 Plasma Lp(a) Quintile 5	-0.326066	0.194596	0.0938149
Unadjusted	event	Death	3920	313	Y7 Plasma Lp(a) ≥ 150 nmol/l	0.0426964	0.161102	0.790988
Age/Sex/Race Adjusted	event	Death	3920	313	Y7 Plasma Lp(a) ≥ 150 nmol/l	-0.118025	0.162747	0.468324
Fully Adjusted	event	Death	3920	313	Y7 Plasma Lp(a) ≥ 150 nmol/l	-0.130077	0.166816	0.43553

### Sheet: Lp(a) Score-Outcomes Models
Model Description	Endpoint Type	Endpoint	N(obs)	N(events)	Lp(a) Score	β	β StErr	P-value	Set
Unadjusted	continuous	Y15 ln(CAC+1)	1175		Y7 Plasma Lp(a)	-0.0162203	0.0282997	0.566645	derivation
Unadjusted	continuous	Y15 ln(CAC+1)	521		Y7 Plasma Lp(a)	0.16006	0.0485992	0.00105706	validation
Unadjusted	continuous	Y15 ln(CAC+1)	1696		Y7 Plasma Lp(a)	0.0348943	0.0246425	0.156954	all
Age/Sex/Race Adjusted	continuous	Y15 ln(CAC+1)	1175		Y7 Plasma Lp(a)	0.0239329	0.0288209	0.406481	derivation
Age/Sex/Race Adjusted	continuous	Y15 ln(CAC+1)	521		Y7 Plasma Lp(a)	0.157633	0.0493297	0.00148134	validation
Age/Sex/Race Adjusted	continuous	Y15 ln(CAC+1)	1696		Y7 Plasma Lp(a)	0.0623477	0.025048	0.0129012	all
Fully Adjusted	continuous	Y15 ln(CAC+1)	1175		Y7 Plasma Lp(a)	0.0136728	0.0290117	0.637525	derivation
Fully Adjusted	continuous	Y15 ln(CAC+1)	521		Y7 Plasma Lp(a)	0.132981	0.0502509	0.00839033	validation
Fully Adjusted	continuous	Y15 ln(CAC+1)	1696		Y7 Plasma Lp(a)	0.0480549	0.0252463	0.0571528	all
Unadjusted	continuous	Y15 ln(CAC+1)	1175		Lp(a) Metabolomics Score	-0.043529	0.0287326	0.13005	derivation
Unadjusted	continuous	Y15 ln(CAC+1)	521		Lp(a) Metabolomics Score	0.0751048	0.0462747	0.105192	validation
Unadjusted	continuous	Y15 ln(CAC+1)	1696		Lp(a) Metabolomics Score	-0.00481249	0.0244717	0.844121	all
Lp(a) adjusted	continuous	Y15 ln(CAC+1)	1175		Lp(a) Metabolomics Score	-0.0458995	0.0325494	0.158761	derivation
Lp(a) adjusted	continuous	Y15 ln(CAC+1)	1175		Y7 Plasma Lp(a)	0.00497216	0.0320321	0.876671	derivation
Lp(a) adjusted	continuous	Y15 ln(CAC+1)	521		Lp(a) Metabolomics Score	0.0328982	0.0481325	0.494602	validation
Lp(a) adjusted	continuous	Y15 ln(CAC+1)	521		Y7 Plasma Lp(a)	0.149666	0.0509468	0.00345385	validation
Lp(a) adjusted	continuous	Y15 ln(CAC+1)	1696		Lp(a) Metabolomics Score	-0.0233028	0.0269099	0.386636	all
Lp(a) adjusted	continuous	Y15 ln(CAC+1)	1696		Y7 Plasma Lp(a)	0.0446836	0.0271134	0.0995333	all
Age/Sex/Race Adjusted	continuous	Y15 ln(CAC+1)	1175		Lp(a) Metabolomics Score	0.0568261	0.0369017	0.123847	derivation
Age/Sex/Race Adjusted	continuous	Y15 ln(CAC+1)	521		Lp(a) Metabolomics Score	0.111835	0.0584729	0.0563528	validation
Age/Sex/Race Adjusted	continuous	Y15 ln(CAC+1)	1696		Lp(a) Metabolomics Score	0.0756254	0.0312518	0.0156306	all
Lp(a)/Age/Sex/Race Adjusted	continuous	Y15 ln(CAC+1)	1175		Lp(a) Metabolomics Score	0.0526191	0.0395983	0.184166	derivation
Lp(a)/Age/Sex/Race Adjusted	continuous	Y15 ln(CAC+1)	1175		Y7 Plasma Lp(a)	0.00907578	0.0309048	0.769063	derivation
Lp(a)/Age/Sex/Race Adjusted	continuous	Y15 ln(CAC+1)	521		Lp(a) Metabolomics Score	0.0863109	0.058685	0.14197	validation
Lp(a)/Age/Sex/Race Adjusted	continuous	Y15 ln(CAC+1)	521		Y7 Plasma Lp(a)	0.146819	0.0498198	0.0033542	validation
Lp(a)/Age/Sex/Race Adjusted	continuous	Y15 ln(CAC+1)	1696		Lp(a) Metabolomics Score	0.0576834	0.0326875	0.0777963	all
Lp(a)/Age/Sex/Race Adjusted	continuous	Y15 ln(CAC+1)	1696		Y7 Plasma Lp(a)	0.0486905	0.0262014	0.0632978	all
Fully Adjusted	continuous	Y15 ln(CAC+1)	1175		Lp(a) Metabolomics Score	0.00457547	0.0443377	0.917825	derivation
Fully Adjusted	continuous	Y15 ln(CAC+1)	521		Lp(a) Metabolomics Score	0.0334741	0.069797	0.631724	validation
Fully Adjusted	continuous	Y15 ln(CAC+1)	1696		Lp(a) Metabolomics Score	0.012043	0.0373928	0.747442	all
Fully Adjusted w/ Lp(a)	continuous	Y15 ln(CAC+1)	1175		Lp(a) Metabolomics Score	-0.00246838	0.0468931	0.958029	derivation
Fully Adjusted w/ Lp(a)	continuous	Y15 ln(CAC+1)	1175		Y7 Plasma Lp(a)	0.0141973	0.0306866	0.6437	derivation
Fully Adjusted w/ Lp(a)	continuous	Y15 ln(CAC+1)	521		Lp(a) Metabolomics Score	0.0232529	0.0695051	0.738104	validation
Fully Adjusted w/ Lp(a)	continuous	Y15 ln(CAC+1)	521		Y7 Plasma Lp(a)	0.132035	0.0503744	0.00902949	validation
Fully Adjusted w/ Lp(a)	continuous	Y15 ln(CAC+1)	1696		Lp(a) Metabolomics Score	-0.00531755	0.0384882	0.89013	all
Fully Adjusted w/ Lp(a)	continuous	Y15 ln(CAC+1)	1696		Y7 Plasma Lp(a)	0.048917	0.0260131	0.0602156	all
Unadjusted	continuous	Y15 ln(CAC+1)	1175		Lp(a) Proteomics Score	-0.0611244	0.0281524	0.0301161	derivation
Unadjusted	continuous	Y15 ln(CAC+1)	521		Lp(a) Proteomics Score	0.0422114	0.0490974	0.390325	validation
Unadjusted	continuous	Y15 ln(CAC+1)	1696		Lp(a) Proteomics Score	-0.030811	0.0245729	0.210066	all
Lp(a) adjusted	continuous	Y15 ln(CAC+1)	1175		Lp(a) Proteomics Score	-0.0646773	0.0305935	0.0347187	derivation
Lp(a) adjusted	continuous	Y15 ln(CAC+1)	1175		Y7 Plasma Lp(a)	0.00912682	0.0306963	0.76627	derivation
Lp(a) adjusted	continuous	Y15 ln(CAC+1)	521		Lp(a) Proteomics Score	-0.00141525	0.0505771	0.977687	validation
Lp(a) adjusted	continuous	Y15 ln(CAC+1)	521		Y7 Plasma Lp(a)	0.160445	0.0505484	0.00159246	validation
Lp(a) adjusted	continuous	Y15 ln(CAC+1)	1696		Lp(a) Proteomics Score	-0.0495013	0.0262773	0.0597625	all
Lp(a) adjusted	continuous	Y15 ln(CAC+1)	1696		Y7 Plasma Lp(a)	0.052591	0.0263551	0.0461511	all
Age/Sex/Race Adjusted	continuous	Y15 ln(CAC+1)	1175		Lp(a) Proteomics Score	0.059905	0.0428395	0.16227	derivation
Age/Sex/Race Adjusted	continuous	Y15 ln(CAC+1)	521		Lp(a) Proteomics Score	0.108862	0.0793986	0.170947	validation
Age/Sex/Race Adjusted	continuous	Y15 ln(CAC+1)	1696		Lp(a) Proteomics Score	0.0713385	0.0380382	0.0609036	all
Lp(a)/Age/Sex/Race Adjusted	continuous	Y15 ln(CAC+1)	1175		Lp(a) Proteomics Score	0.0545301	0.0441122	0.216645	derivation
Lp(a)/Age/Sex/Race Adjusted	continuous	Y15 ln(CAC+1)	1175		Y7 Plasma Lp(a)	0.0152346	0.0296611	0.607613	derivation
Lp(a)/Age/Sex/Race Adjusted	continuous	Y15 ln(CAC+1)	521		Lp(a) Proteomics Score	0.0936249	0.0788879	0.23585	validation
Lp(a)/Age/Sex/Race Adjusted	continuous	Y15 ln(CAC+1)	521		Y7 Plasma Lp(a)	0.154	0.0494051	0.00192854	validation
Lp(a)/Age/Sex/Race Adjusted	continuous	Y15 ln(CAC+1)	1696		Lp(a) Proteomics Score	0.0554374	0.0386938	0.152122	all
Lp(a)/Age/Sex/Race Adjusted	continuous	Y15 ln(CAC+1)	1696		Y7 Plasma Lp(a)	0.0554424	0.0254998	0.0298265	all
Fully Adjusted	continuous	Y15 ln(CAC+1)	1175		Lp(a) Proteomics Score	0.0341689	0.0435815	0.433187	derivation
Fully Adjusted	continuous	Y15 ln(CAC+1)	521		Lp(a) Proteomics Score	0.0588972	0.0817113	0.471368	validation
Fully Adjusted	continuous	Y15 ln(CAC+1)	1696		Lp(a) Proteomics Score	0.0386559	0.0386577	0.317477	all
Fully Adjusted w/ Lp(a)	continuous	Y15 ln(CAC+1)	1175		Lp(a) Proteomics Score	0.0312293	0.0445966	0.483904	derivation
Fully Adjusted w/ Lp(a)	continuous	Y15 ln(CAC+1)	1175		Y7 Plasma Lp(a)	0.00929988	0.0296824	0.754099	derivation
Fully Adjusted w/ Lp(a)	continuous	Y15 ln(CAC+1)	521		Lp(a) Proteomics Score	0.0527653	0.0812734	0.516484	validation
Fully Adjusted w/ Lp(a)	continuous	Y15 ln(CAC+1)	521		Y7 Plasma Lp(a)	0.132042	0.0503004	0.00892572	validation
Fully Adjusted w/ Lp(a)	continuous	Y15 ln(CAC+1)	1696		Lp(a) Proteomics Score	0.0275615	0.0391412	0.481433	all
Fully Adjusted w/ Lp(a)	continuous	Y15 ln(CAC+1)	1696		Y7 Plasma Lp(a)	0.0451628	0.0255819	0.0776755	all
Unadjusted	continuous	Y15 ln(CAC+1)	1175		Lp(a) Transomics Score	-0.0494347	0.028551	0.0836339	derivation
Unadjusted	continuous	Y15 ln(CAC+1)	521		Lp(a) Transomics Score	0.0793349	0.047477	0.0953211	validation
Unadjusted	continuous	Y15 ln(CAC+1)	1696		Lp(a) Transomics Score	-0.00912118	0.0245577	0.710373	all
Lp(a) adjusted	continuous	Y15 ln(CAC+1)	1175		Lp(a) Transomics Score	-0.0544819	0.0327614	0.0965816	derivation
Lp(a) adjusted	continuous	Y15 ln(CAC+1)	1175		Y7 Plasma Lp(a)	0.0102017	0.0324362	0.753186	derivation
Lp(a) adjusted	continuous	Y15 ln(CAC+1)	521		Lp(a) Transomics Score	0.0337953	0.0496695	0.496553	validation
Lp(a) adjusted	continuous	Y15 ln(CAC+1)	521		Y7 Plasma Lp(a)	0.149076	0.0512344	0.00377355	validation
Lp(a) adjusted	continuous	Y15 ln(CAC+1)	1696		Lp(a) Transomics Score	-0.0300897	0.0272943	0.270436	all
Lp(a) adjusted	continuous	Y15 ln(CAC+1)	1696		Y7 Plasma Lp(a)	0.0481132	0.0274036	0.0793161	all
Age/Sex/Race Adjusted	continuous	Y15 ln(CAC+1)	1175		Lp(a) Transomics Score	0.0548785	0.0380526	0.149521	derivation
Age/Sex/Race Adjusted	continuous	Y15 ln(CAC+1)	521		Lp(a) Transomics Score	0.135396	0.0635593	0.0336253	validation
Age/Sex/Race Adjusted	continuous	Y15 ln(CAC+1)	1696		Lp(a) Transomics Score	0.0799619	0.0327633	0.0147651	all
Lp(a)/Age/Sex/Race Adjusted	continuous	Y15 ln(CAC+1)	1175		Lp(a) Transomics Score	0.0501964	0.0413761	0.225308	derivation
Lp(a)/Age/Sex/Race Adjusted	continuous	Y15 ln(CAC+1)	1175		Y7 Plasma Lp(a)	0.00904481	0.0313195	0.772792	derivation
Lp(a)/Age/Sex/Race Adjusted	continuous	Y15 ln(CAC+1)	521		Lp(a) Transomics Score	0.105814	0.0639312	0.0985098	validation
Lp(a)/Age/Sex/Race Adjusted	continuous	Y15 ln(CAC+1)	521		Y7 Plasma Lp(a)	0.144436	0.049888	0.00394993	validation
Lp(a)/Age/Sex/Race Adjusted	continuous	Y15 ln(CAC+1)	1696		Lp(a) Transomics Score	0.0598882	0.0345909	0.083576	all
Lp(a)/Age/Sex/Race Adjusted	continuous	Y15 ln(CAC+1)	1696		Y7 Plasma Lp(a)	0.0475768	0.0264471	0.0722064	all
Fully Adjusted	continuous	Y15 ln(CAC+1)	1175		Lp(a) Transomics Score	-0.000733967	0.0454172	0.987109	derivation
Fully Adjusted	continuous	Y15 ln(CAC+1)	521		Lp(a) Transomics Score	0.0532766	0.0767376	0.487832	validation
Fully Adjusted	continuous	Y15 ln(CAC+1)	1696		Lp(a) Transomics Score	0.01337	0.0391371	0.732679	all
Fully Adjusted w/ Lp(a)	continuous	Y15 ln(CAC+1)	1175		Lp(a) Transomics Score	-0.00970784	0.0487044	0.842046	derivation
Fully Adjusted w/ Lp(a)	continuous	Y15 ln(CAC+1)	1175		Y7 Plasma Lp(a)	0.0159078	0.0311145	0.609261	derivation
Fully Adjusted w/ Lp(a)	continuous	Y15 ln(CAC+1)	521		Lp(a) Transomics Score	0.0394706	0.0764879	0.606054	validation
Fully Adjusted w/ Lp(a)	continuous	Y15 ln(CAC+1)	521		Y7 Plasma Lp(a)	0.131176	0.0504088	0.00953339	validation
Fully Adjusted w/ Lp(a)	continuous	Y15 ln(CAC+1)	1696		Lp(a) Transomics Score	-0.00751015	0.0406524	0.853455	all
Fully Adjusted w/ Lp(a)	continuous	Y15 ln(CAC+1)	1696		Y7 Plasma Lp(a)	0.0493792	0.0262511	0.0601405	all
Unadjusted	continuous	Y20 ln(CAC+1)	1205		Y7 Plasma Lp(a)	-0.040461	0.0295468	0.171134	derivation
Unadjusted	continuous	Y20 ln(CAC+1)	512		Y7 Plasma Lp(a)	0.0918994	0.0447054	0.0403233	validation
Unadjusted	continuous	Y20 ln(CAC+1)	1717		Y7 Plasma Lp(a)	-7.46541e-05	0.0246775	0.997587	all
Age/Sex/Race Adjusted	continuous	Y20 ln(CAC+1)	1205		Y7 Plasma Lp(a)	0.00732289	0.0298169	0.806038	derivation
Age/Sex/Race Adjusted	continuous	Y20 ln(CAC+1)	512		Y7 Plasma Lp(a)	0.101276	0.0441565	0.022224	validation
Age/Sex/Race Adjusted	continuous	Y20 ln(CAC+1)	1717		Y7 Plasma Lp(a)	0.0362052	0.02472	0.14321	all
Fully Adjusted	continuous	Y20 ln(CAC+1)	1205		Y7 Plasma Lp(a)	-0.0205506	0.0295989	0.487626	derivation
Fully Adjusted	continuous	Y20 ln(CAC+1)	512		Y7 Plasma Lp(a)	0.0838855	0.0446135	0.0606559	validation
Fully Adjusted	continuous	Y20 ln(CAC+1)	1717		Y7 Plasma Lp(a)	0.0109331	0.0246347	0.657238	all
Unadjusted	continuous	Y20 ln(CAC+1)	1205		Lp(a) Metabolomics Score	0.000123181	0.0289031	0.9966	derivation
Unadjusted	continuous	Y20 ln(CAC+1)	512		Lp(a) Metabolomics Score	0.0505553	0.0434413	0.245065	validation
Unadjusted	continuous	Y20 ln(CAC+1)	1717		Lp(a) Metabolomics Score	0.0162323	0.0240365	0.499563	all
Lp(a) adjusted	continuous	Y20 ln(CAC+1)	1205		Lp(a) Metabolomics Score	0.0240101	0.0327245	0.463271	derivation
Lp(a) adjusted	continuous	Y20 ln(CAC+1)	1205		Y7 Plasma Lp(a)	-0.0520042	0.0334794	0.12061	derivation
Lp(a) adjusted	continuous	Y20 ln(CAC+1)	512		Lp(a) Metabolomics Score	0.0271541	0.0452662	0.548855	validation
Lp(a) adjusted	continuous	Y20 ln(CAC+1)	512		Y7 Plasma Lp(a)	0.0838263	0.046714	0.0733337	validation
Lp(a) adjusted	continuous	Y20 ln(CAC+1)	1717		Lp(a) Metabolomics Score	0.0196455	0.0264255	0.457323	all
Lp(a) adjusted	continuous	Y20 ln(CAC+1)	1717		Y7 Plasma Lp(a)	-0.00844327	0.0271266	0.755645	all
Age/Sex/Race Adjusted	continuous	Y20 ln(CAC+1)	1205		Lp(a) Metabolomics Score	0.141551	0.0362678	0.000100318	derivation
Age/Sex/Race Adjusted	continuous	Y20 ln(CAC+1)	512		Lp(a) Metabolomics Score	0.113881	0.0546218	0.0375788	validation
Age/Sex/Race Adjusted	continuous	Y20 ln(CAC+1)	1717		Lp(a) Metabolomics Score	0.134704	0.0301598	8.47727e-06	all
Lp(a)/Age/Sex/Race Adjusted	continuous	Y20 ln(CAC+1)	1205		Lp(a) Metabolomics Score	0.159519	0.0389439	4.48317e-05	derivation
Lp(a)/Age/Sex/Race Adjusted	continuous	Y20 ln(CAC+1)	1205		Y7 Plasma Lp(a)	-0.0402309	0.0318165	0.206308	derivation
Lp(a)/Age/Sex/Race Adjusted	continuous	Y20 ln(CAC+1)	512		Lp(a) Metabolomics Score	0.097201	0.055091	0.0782727	validation
Lp(a)/Age/Sex/Race Adjusted	continuous	Y20 ln(CAC+1)	512		Y7 Plasma Lp(a)	0.0894033	0.0445756	0.0454249	validation
Lp(a)/Age/Sex/Race Adjusted	continuous	Y20 ln(CAC+1)	1717		Lp(a) Metabolomics Score	0.133396	0.0316271	2.59634e-05	all
Lp(a)/Age/Sex/Race Adjusted	continuous	Y20 ln(CAC+1)	1717		Y7 Plasma Lp(a)	0.0035529	0.025789	0.89044	all
Fully Adjusted	continuous	Y20 ln(CAC+1)	1205		Lp(a) Metabolomics Score	0.0367787	0.0431657	0.394366	derivation
Fully Adjusted	continuous	Y20 ln(CAC+1)	512		Lp(a) Metabolomics Score	0.0236236	0.0639727	0.712079	validation
Fully Adjusted	continuous	Y20 ln(CAC+1)	1717		Lp(a) Metabolomics Score	0.0333453	0.035552	0.348414	all
Fully Adjusted w/ Lp(a)	continuous	Y20 ln(CAC+1)	1205		Lp(a) Metabolomics Score	0.0512476	0.0454658	0.259899	derivation
Fully Adjusted w/ Lp(a)	continuous	Y20 ln(CAC+1)	1205		Y7 Plasma Lp(a)	-0.0315862	0.0311729	0.311142	derivation
Fully Adjusted w/ Lp(a)	continuous	Y20 ln(CAC+1)	512		Lp(a) Metabolomics Score	0.0152922	0.0639732	0.811173	validation
Fully Adjusted w/ Lp(a)	continuous	Y20 ln(CAC+1)	512		Y7 Plasma Lp(a)	0.0831351	0.0447661	0.0638899	validation
Fully Adjusted w/ Lp(a)	continuous	Y20 ln(CAC+1)	1717		Lp(a) Metabolomics Score	0.0313653	0.036621	0.39185	all
Fully Adjusted w/ Lp(a)	continuous	Y20 ln(CAC+1)	1717		Y7 Plasma Lp(a)	0.0057451	0.0253703	0.820879	all
Unadjusted	continuous	Y20 ln(CAC+1)	1205		Lp(a) Proteomics Score	-0.0673871	0.0289538	0.0201093	derivation
Unadjusted	continuous	Y20 ln(CAC+1)	512		Lp(a) Proteomics Score	0.0342821	0.0462055	0.45846	validation
Unadjusted	continuous	Y20 ln(CAC+1)	1717		Lp(a) Proteomics Score	-0.0384101	0.0245469	0.117823	all
Lp(a) adjusted	continuous	Y20 ln(CAC+1)	1205		Lp(a) Proteomics Score	-0.0611546	0.0313626	0.0514175	derivation
Lp(a) adjusted	continuous	Y20 ln(CAC+1)	1205		Y7 Plasma Lp(a)	-0.0165534	0.031958	0.60457	derivation
Lp(a) adjusted	continuous	Y20 ln(CAC+1)	512		Lp(a) Proteomics Score	0.0117231	0.0475416	0.805327	validation
Lp(a) adjusted	continuous	Y20 ln(CAC+1)	512		Y7 Plasma Lp(a)	0.0891008	0.0461634	0.0541475	validation
Lp(a) adjusted	continuous	Y20 ln(CAC+1)	1717		Lp(a) Proteomics Score	-0.0435176	0.0261419	0.0961612	all
Lp(a) adjusted	continuous	Y20 ln(CAC+1)	1717		Y7 Plasma Lp(a)	0.01494	0.0262622	0.569514	all
Age/Sex/Race Adjusted	continuous	Y20 ln(CAC+1)	1205		Lp(a) Proteomics Score	0.0588978	0.0428927	0.169965	derivation
Age/Sex/Race Adjusted	continuous	Y20 ln(CAC+1)	512		Lp(a) Proteomics Score	0.190886	0.0737132	0.00988554	validation
Age/Sex/Race Adjusted	continuous	Y20 ln(CAC+1)	1717		Lp(a) Proteomics Score	0.0909669	0.0370795	0.0142546	all
Lp(a)/Age/Sex/Race Adjusted	continuous	Y20 ln(CAC+1)	1205		Lp(a) Proteomics Score	0.0596241	0.0440907	0.176532	derivation
Lp(a)/Age/Sex/Race Adjusted	continuous	Y20 ln(CAC+1)	1205		Y7 Plasma Lp(a)	-0.00219523	0.0306263	0.94287	derivation
Lp(a)/Age/Sex/Race Adjusted	continuous	Y20 ln(CAC+1)	512		Lp(a) Proteomics Score	0.182697	0.0735399	0.013302	validation
Lp(a)/Age/Sex/Race Adjusted	continuous	Y20 ln(CAC+1)	512		Y7 Plasma Lp(a)	0.0956805	0.0439907	0.0300912	validation
Lp(a)/Age/Sex/Race Adjusted	continuous	Y20 ln(CAC+1)	1717		Lp(a) Proteomics Score	0.0839049	0.0376925	0.0261415	all
Lp(a)/Age/Sex/Race Adjusted	continuous	Y20 ln(CAC+1)	1717		Y7 Plasma Lp(a)	0.0261614	0.0251003	0.297432	all
Fully Adjusted	continuous	Y20 ln(CAC+1)	1205		Lp(a) Proteomics Score	0.00357754	0.0426594	0.933179	derivation
Fully Adjusted	continuous	Y20 ln(CAC+1)	512		Lp(a) Proteomics Score	0.148046	0.0755274	0.0505349	validation
Fully Adjusted	continuous	Y20 ln(CAC+1)	1717		Lp(a) Proteomics Score	0.0374599	0.0370951	0.312719	all
Fully Adjusted w/ Lp(a)	continuous	Y20 ln(CAC+1)	1205		Lp(a) Proteomics Score	0.00989129	0.0435465	0.820351	derivation
Fully Adjusted w/ Lp(a)	continuous	Y20 ln(CAC+1)	1205		Y7 Plasma Lp(a)	-0.0219226	0.0302204	0.468335	derivation
Fully Adjusted w/ Lp(a)	continuous	Y20 ln(CAC+1)	512		Lp(a) Proteomics Score	0.145088	0.0753627	0.0547768	validation
Fully Adjusted w/ Lp(a)	continuous	Y20 ln(CAC+1)	512		Y7 Plasma Lp(a)	0.0820616	0.0445027	0.0657835	validation
Fully Adjusted w/ Lp(a)	continuous	Y20 ln(CAC+1)	1717		Lp(a) Proteomics Score	0.0357934	0.0375315	0.340376	all
Fully Adjusted w/ Lp(a)	continuous	Y20 ln(CAC+1)	1717		Y7 Plasma Lp(a)	0.00736097	0.0249185	0.767723	all
Unadjusted	continuous	Y20 ln(CAC+1)	1205		Lp(a) Transomics Score	-0.0163409	0.0288563	0.571306	derivation
Unadjusted	continuous	Y20 ln(CAC+1)	512		Lp(a) Transomics Score	0.0588362	0.0442004	0.183744	validation
Unadjusted	continuous	Y20 ln(CAC+1)	1717		Lp(a) Transomics Score	0.0068147	0.0241392	0.777741	all
Lp(a) adjusted	continuous	Y20 ln(CAC+1)	1205		Lp(a) Transomics Score	0.00407149	0.0331365	0.90223	derivation
Lp(a) adjusted	continuous	Y20 ln(CAC+1)	1205		Y7 Plasma Lp(a)	-0.0425132	0.0339514	0.210748	derivation
Lp(a) adjusted	continuous	Y20 ln(CAC+1)	512		Lp(a) Transomics Score	0.0347938	0.0462394	0.452116	validation
Lp(a) adjusted	continuous	Y20 ln(CAC+1)	512		Y7 Plasma Lp(a)	0.0813265	0.0468796	0.0833826	validation
Lp(a) adjusted	continuous	Y20 ln(CAC+1)	1717		Lp(a) Transomics Score	0.0084406	0.0268103	0.752932	all
Lp(a) adjusted	continuous	Y20 ln(CAC+1)	1717		Y7 Plasma Lp(a)	-0.00382456	0.0274075	0.889036	all
Age/Sex/Race Adjusted	continuous	Y20 ln(CAC+1)	1205		Lp(a) Transomics Score	0.126942	0.0374284	0.000717465	derivation
Age/Sex/Race Adjusted	continuous	Y20 ln(CAC+1)	512		Lp(a) Transomics Score	0.145191	0.0585409	0.013456	validation
Age/Sex/Race Adjusted	continuous	Y20 ln(CAC+1)	1717		Lp(a) Transomics Score	0.133767	0.0314642	2.23903e-05	all
Lp(a)/Age/Sex/Race Adjusted	continuous	Y20 ln(CAC+1)	1205		Lp(a) Transomics Score	0.146262	0.0407605	0.000346241	derivation
Lp(a)/Age/Sex/Race Adjusted	continuous	Y20 ln(CAC+1)	1205		Y7 Plasma Lp(a)	-0.038644	0.0323177	0.23203	derivation
Lp(a)/Age/Sex/Race Adjusted	continuous	Y20 ln(CAC+1)	512		Lp(a) Transomics Score	0.126927	0.0591477	0.0323532	validation
Lp(a)/Age/Sex/Race Adjusted	continuous	Y20 ln(CAC+1)	512		Y7 Plasma Lp(a)	0.0859589	0.0445755	0.054366	validation
Lp(a)/Age/Sex/Race Adjusted	continuous	Y20 ln(CAC+1)	1717		Lp(a) Transomics Score	0.132821	0.0333015	6.93127e-05	all
Lp(a)/Age/Sex/Race Adjusted	continuous	Y20 ln(CAC+1)	1717		Y7 Plasma Lp(a)	0.0022635	0.0260427	0.930749	all
Fully Adjusted	continuous	Y20 ln(CAC+1)	1205		Lp(a) Transomics Score	0.0119464	0.0441849	0.78692	derivation
Fully Adjusted	continuous	Y20 ln(CAC+1)	512		Lp(a) Transomics Score	0.049836	0.0692479	0.472063	validation
Fully Adjusted	continuous	Y20 ln(CAC+1)	1717		Lp(a) Transomics Score	0.0238297	0.0370301	0.519972	all
Fully Adjusted w/ Lp(a)	continuous	Y20 ln(CAC+1)	1205		Lp(a) Transomics Score	0.0259466	0.0472074	0.582676	derivation
Fully Adjusted w/ Lp(a)	continuous	Y20 ln(CAC+1)	1205		Y7 Plasma Lp(a)	-0.0266659	0.031629	0.399352	derivation
Fully Adjusted w/ Lp(a)	continuous	Y20 ln(CAC+1)	512		Lp(a) Transomics Score	0.0396286	0.0693113	0.567751	validation
Fully Adjusted w/ Lp(a)	continuous	Y20 ln(CAC+1)	512		Y7 Plasma Lp(a)	0.0818211	0.0447896	0.0683324	validation
Fully Adjusted w/ Lp(a)	continuous	Y20 ln(CAC+1)	1717		Lp(a) Transomics Score	0.0209132	0.0384767	0.586837	all
Fully Adjusted w/ Lp(a)	continuous	Y20 ln(CAC+1)	1717		Y7 Plasma Lp(a)	0.00716714	0.0255954	0.779499	all
Unadjusted	continuous	Y25 ln(CAC+1)	1193		Y7 Plasma Lp(a)	-0.00118607	0.0288816	0.96725	derivation
Unadjusted	continuous	Y25 ln(CAC+1)	510		Y7 Plasma Lp(a)	0.131316	0.0455739	0.00412666	validation
Unadjusted	continuous	Y25 ln(CAC+1)	1703		Y7 Plasma Lp(a)	0.0386164	0.0244378	0.11425	all
Age/Sex/Race Adjusted	continuous	Y25 ln(CAC+1)	1193		Y7 Plasma Lp(a)	0.0531803	0.0285563	0.0628081	derivation
Age/Sex/Race Adjusted	continuous	Y25 ln(CAC+1)	510		Y7 Plasma Lp(a)	0.121688	0.0443526	0.00629212	validation
Age/Sex/Race Adjusted	continuous	Y25 ln(CAC+1)	1703		Y7 Plasma Lp(a)	0.0743121	0.0239888	0.0019817	all
Fully Adjusted	continuous	Y25 ln(CAC+1)	1193		Y7 Plasma Lp(a)	0.0185864	0.0280267	0.507353	derivation
Fully Adjusted	continuous	Y25 ln(CAC+1)	510		Y7 Plasma Lp(a)	0.0981542	0.0434873	0.0244382	validation
Fully Adjusted	continuous	Y25 ln(CAC+1)	1703		Y7 Plasma Lp(a)	0.040765	0.0234767	0.0826745	all
Unadjusted	continuous	Y25 ln(CAC+1)	1193		Lp(a) Metabolomics Score	0.0151095	0.0293152	0.606357	derivation
Unadjusted	continuous	Y25 ln(CAC+1)	510		Lp(a) Metabolomics Score	0.0662169	0.043925	0.132305	validation
Unadjusted	continuous	Y25 ln(CAC+1)	1703		Lp(a) Metabolomics Score	0.0320995	0.0243595	0.187768	all
Lp(a) adjusted	continuous	Y25 ln(CAC+1)	1193		Lp(a) Metabolomics Score	0.0202862	0.0333534	0.543158	derivation
Lp(a) adjusted	continuous	Y25 ln(CAC+1)	1193		Y7 Plasma Lp(a)	-0.0107054	0.0328564	0.744616	derivation
Lp(a) adjusted	continuous	Y25 ln(CAC+1)	510		Lp(a) Metabolomics Score	0.0310408	0.0458321	0.498542	validation
Lp(a) adjusted	continuous	Y25 ln(CAC+1)	510		Y7 Plasma Lp(a)	0.12153	0.0478328	0.0113591	validation
Lp(a) adjusted	continuous	Y25 ln(CAC+1)	1703		Lp(a) Metabolomics Score	0.0193047	0.0268622	0.472451	all
Lp(a) adjusted	continuous	Y25 ln(CAC+1)	1703		Y7 Plasma Lp(a)	0.0304484	0.0269547	0.258799	all
Age/Sex/Race Adjusted	continuous	Y25 ln(CAC+1)	1193		Lp(a) Metabolomics Score	0.177663	0.0362709	1.10058e-06	derivation
Age/Sex/Race Adjusted	continuous	Y25 ln(CAC+1)	510		Lp(a) Metabolomics Score	0.141598	0.0538273	0.00878404	validation
Age/Sex/Race Adjusted	continuous	Y25 ln(CAC+1)	1703		Lp(a) Metabolomics Score	0.167268	0.0300364	2.97573e-08	all
Lp(a)/Age/Sex/Race Adjusted	continuous	Y25 ln(CAC+1)	1193		Lp(a) Metabolomics Score	0.176555	0.0390386	6.72171e-06	derivation
Lp(a)/Age/Sex/Race Adjusted	continuous	Y25 ln(CAC+1)	1193		Y7 Plasma Lp(a)	0.00234597	0.030474	0.93865	derivation
Lp(a)/Age/Sex/Race Adjusted	continuous	Y25 ln(CAC+1)	510		Lp(a) Metabolomics Score	0.121481	0.0542508	0.0255753	validation
Lp(a)/Age/Sex/Race Adjusted	continuous	Y25 ln(CAC+1)	510		Y7 Plasma Lp(a)	0.10602	0.0447281	0.0181482	validation
Lp(a)/Age/Sex/Race Adjusted	continuous	Y25 ln(CAC+1)	1703		Lp(a) Metabolomics Score	0.152942	0.0314912	1.30367e-06	all
Lp(a)/Age/Sex/Race Adjusted	continuous	Y25 ln(CAC+1)	1703		Y7 Plasma Lp(a)	0.0377043	0.0249945	0.131612	all
Fully Adjusted	continuous	Y25 ln(CAC+1)	1193		Lp(a) Metabolomics Score	0.0697809	0.041778	0.09513	derivation
Fully Adjusted	continuous	Y25 ln(CAC+1)	510		Lp(a) Metabolomics Score	0.0140585	0.0611596	0.818292	validation
Fully Adjusted	continuous	Y25 ln(CAC+1)	1703		Lp(a) Metabolomics Score	0.0495894	0.0343414	0.148922	all
Fully Adjusted w/ Lp(a)	continuous	Y25 ln(CAC+1)	1193		Lp(a) Metabolomics Score	0.0678983	0.0441543	0.124378	derivation
Fully Adjusted w/ Lp(a)	continuous	Y25 ln(CAC+1)	1193		Y7 Plasma Lp(a)	0.00391233	0.0295914	0.894839	derivation
Fully Adjusted w/ Lp(a)	continuous	Y25 ln(CAC+1)	510		Lp(a) Metabolomics Score	0.00338323	0.0610975	0.955863	validation
Fully Adjusted w/ Lp(a)	continuous	Y25 ln(CAC+1)	510		Y7 Plasma Lp(a)	0.0979659	0.0436637	0.0252974	validation
Fully Adjusted w/ Lp(a)	continuous	Y25 ln(CAC+1)	1703		Lp(a) Metabolomics Score	0.0373083	0.0353912	0.291957	all
Fully Adjusted w/ Lp(a)	continuous	Y25 ln(CAC+1)	1703		Y7 Plasma Lp(a)	0.0345669	0.024201	0.153382	all
Unadjusted	continuous	Y25 ln(CAC+1)	1193		Lp(a) Proteomics Score	-0.0311454	0.0282738	0.270874	derivation
Unadjusted	continuous	Y25 ln(CAC+1)	510		Lp(a) Proteomics Score	0.0179355	0.0474635	0.705678	validation
Unadjusted	continuous	Y25 ln(CAC+1)	1703		Lp(a) Proteomics Score	-0.0172506	0.0243192	0.47821	all
Lp(a) adjusted	continuous	Y25 ln(CAC+1)	1193		Lp(a) Proteomics Score	-0.0362032	0.0307181	0.238808	derivation
Lp(a) adjusted	continuous	Y25 ln(CAC+1)	1193		Y7 Plasma Lp(a)	0.0132353	0.0313625	0.673093	derivation
Lp(a) adjusted	continuous	Y25 ln(CAC+1)	510		Lp(a) Proteomics Score	-0.0175052	0.0487116	0.719472	validation
Lp(a) adjusted	continuous	Y25 ln(CAC+1)	510		Y7 Plasma Lp(a)	0.135602	0.0471464	0.00419444	validation
Lp(a) adjusted	continuous	Y25 ln(CAC+1)	1703		Lp(a) Proteomics Score	-0.0350061	0.0259439	0.17742	all
Lp(a) adjusted	continuous	Y25 ln(CAC+1)	1703		Y7 Plasma Lp(a)	0.0509495	0.0260858	0.0509652	all
Age/Sex/Race Adjusted	continuous	Y25 ln(CAC+1)	1193		Lp(a) Proteomics Score	0.141204	0.0417973	0.000752949	derivation
Age/Sex/Race Adjusted	continuous	Y25 ln(CAC+1)	510		Lp(a) Proteomics Score	0.138719	0.0730566	0.0581627	validation
Age/Sex/Race Adjusted	continuous	Y25 ln(CAC+1)	1703		Lp(a) Proteomics Score	0.138334	0.0363284	0.000145149	all
Lp(a)/Age/Sex/Race Adjusted	continuous	Y25 ln(CAC+1)	1193		Lp(a) Proteomics Score	0.130066	0.0429776	0.00252842	derivation
Lp(a)/Age/Sex/Race Adjusted	continuous	Y25 ln(CAC+1)	1193		Y7 Plasma Lp(a)	0.0325304	0.0292653	0.266548	derivation
Lp(a)/Age/Sex/Race Adjusted	continuous	Y25 ln(CAC+1)	510		Lp(a) Proteomics Score	0.130236	0.0726873	0.0737753	validation
Lp(a)/Age/Sex/Race Adjusted	continuous	Y25 ln(CAC+1)	510		Y7 Plasma Lp(a)	0.118217	0.0442982	0.00786068	validation
Lp(a)/Age/Sex/Race Adjusted	continuous	Y25 ln(CAC+1)	1703		Lp(a) Proteomics Score	0.122085	0.0368684	0.000947891	all
Lp(a)/Age/Sex/Race Adjusted	continuous	Y25 ln(CAC+1)	1703		Y7 Plasma Lp(a)	0.059917	0.0243106	0.0138133	all
Fully Adjusted	continuous	Y25 ln(CAC+1)	1193		Lp(a) Proteomics Score	0.0787965	0.0412617	0.0564178	derivation
Fully Adjusted	continuous	Y25 ln(CAC+1)	510		Lp(a) Proteomics Score	0.0692348	0.0729014	0.342726	validation
Fully Adjusted	continuous	Y25 ln(CAC+1)	1703		Lp(a) Proteomics Score	0.0731912	0.0357795	0.0409489	all
Fully Adjusted w/ Lp(a)	continuous	Y25 ln(CAC+1)	1193		Lp(a) Proteomics Score	0.0763962	0.0421876	0.0704164	derivation
Fully Adjusted w/ Lp(a)	continuous	Y25 ln(CAC+1)	1193		Y7 Plasma Lp(a)	0.00788298	0.0286167	0.783006	derivation
Fully Adjusted w/ Lp(a)	continuous	Y25 ln(CAC+1)	510		Lp(a) Proteomics Score	0.0662296	0.0726199	0.362211	validation
Fully Adjusted w/ Lp(a)	continuous	Y25 ln(CAC+1)	510		Y7 Plasma Lp(a)	0.0974211	0.0435021	0.0255703	validation
Fully Adjusted w/ Lp(a)	continuous	Y25 ln(CAC+1)	1703		Lp(a) Proteomics Score	0.0652478	0.0361891	0.0715719	all
Fully Adjusted w/ Lp(a)	continuous	Y25 ln(CAC+1)	1703		Y7 Plasma Lp(a)	0.0342555	0.0237372	0.149173	all
Unadjusted	continuous	Y25 ln(CAC+1)	1193		Lp(a) Transomics Score	0.012967	0.0290412	0.655315	derivation
Unadjusted	continuous	Y25 ln(CAC+1)	510		Lp(a) Transomics Score	0.0678444	0.0449411	0.13176	validation
Unadjusted	continuous	Y25 ln(CAC+1)	1703		Lp(a) Transomics Score	0.0305187	0.0243746	0.210716	all
Lp(a) adjusted	continuous	Y25 ln(CAC+1)	1193		Lp(a) Transomics Score	0.0181323	0.0335883	0.589407	derivation
Lp(a) adjusted	continuous	Y25 ln(CAC+1)	1193		Y7 Plasma Lp(a)	-0.0102351	0.0334009	0.759329	derivation
Lp(a) adjusted	continuous	Y25 ln(CAC+1)	510		Lp(a) Transomics Score	0.0304576	0.0470802	0.51797	validation
Lp(a) adjusted	continuous	Y25 ln(CAC+1)	510		Y7 Plasma Lp(a)	0.12157	0.0480242	0.0116605	validation
Lp(a) adjusted	continuous	Y25 ln(CAC+1)	1703		Lp(a) Transomics Score	0.0167139	0.0272025	0.539017	all
Lp(a) adjusted	continuous	Y25 ln(CAC+1)	1703		Y7 Plasma Lp(a)	0.0311719	0.0272806	0.253349	all
Age/Sex/Race Adjusted	continuous	Y25 ln(CAC+1)	1193		Lp(a) Transomics Score	0.187163	0.0371545	5.44938e-07	derivation
Age/Sex/Race Adjusted	continuous	Y25 ln(CAC+1)	510		Lp(a) Transomics Score	0.170392	0.05821	0.00357456	validation
Age/Sex/Race Adjusted	continuous	Y25 ln(CAC+1)	1703		Lp(a) Transomics Score	0.183101	0.0312871	5.80683e-09	all
Lp(a)/Age/Sex/Race Adjusted	continuous	Y25 ln(CAC+1)	1193		Lp(a) Transomics Score	0.190192	0.0406792	3.26945e-06	derivation
Lp(a)/Age/Sex/Race Adjusted	continuous	Y25 ln(CAC+1)	1193		Y7 Plasma Lp(a)	-0.00567798	0.0309818	0.854619	derivation
Lp(a)/Age/Sex/Race Adjusted	continuous	Y25 ln(CAC+1)	510		Lp(a) Transomics Score	0.14811	0.0587624	0.0120268	validation
Lp(a)/Age/Sex/Race Adjusted	continuous	Y25 ln(CAC+1)	510		Y7 Plasma Lp(a)	0.103152	0.0447281	0.0215047	validation
Lp(a)/Age/Sex/Race Adjusted	continuous	Y25 ln(CAC+1)	1703		Lp(a) Transomics Score	0.169362	0.0331652	3.64898e-07	all
Lp(a)/Age/Sex/Race Adjusted	continuous	Y25 ln(CAC+1)	1703		Y7 Plasma Lp(a)	0.0314851	0.0252472	0.212543	all
Fully Adjusted	continuous	Y25 ln(CAC+1)	1193		Lp(a) Transomics Score	0.0794557	0.0426095	0.0624665	derivation
Fully Adjusted	continuous	Y25 ln(CAC+1)	510		Lp(a) Transomics Score	0.0326045	0.0669226	0.626334	validation
Fully Adjusted	continuous	Y25 ln(CAC+1)	1703		Lp(a) Transomics Score	0.0628573	0.0357868	0.0791951	all
Fully Adjusted w/ Lp(a)	continuous	Y25 ln(CAC+1)	1193		Lp(a) Transomics Score	0.0798158	0.0458211	0.0817875	derivation
Fully Adjusted w/ Lp(a)	continuous	Y25 ln(CAC+1)	1193		Y7 Plasma Lp(a)	-0.000644936	0.0301004	0.982909	derivation
Fully Adjusted w/ Lp(a)	continuous	Y25 ln(CAC+1)	510		Lp(a) Transomics Score	0.0198209	0.0669063	0.767165	validation
Fully Adjusted w/ Lp(a)	continuous	Y25 ln(CAC+1)	510		Y7 Plasma Lp(a)	0.0970408	0.0436893	0.026793	validation
Fully Adjusted w/ Lp(a)	continuous	Y25 ln(CAC+1)	1703		Lp(a) Transomics Score	0.049342	0.0372652	0.185656	all
Fully Adjusted w/ Lp(a)	continuous	Y25 ln(CAC+1)	1703		Y7 Plasma Lp(a)	0.0317168	0.024446	0.194662	all
Unadjusted	continuous	Y7 ln(C-Reactive Protein)	1602		Y7 Plasma Lp(a)	0.0954665	0.0244667	9.93975e-05	derivation
Unadjusted	continuous	Y7 ln(C-Reactive Protein)	688		Y7 Plasma Lp(a)	-0.041231	0.0395146	0.297114	validation
Unadjusted	continuous	Y7 ln(C-Reactive Protein)	2290		Y7 Plasma Lp(a)	0.0554036	0.0208542	0.00794545	all
Age/Sex/Race Adjusted	continuous	Y7 ln(C-Reactive Protein)	1602		Y7 Plasma Lp(a)	0.0453212	0.025207	0.0723726	derivation
Age/Sex/Race Adjusted	continuous	Y7 ln(C-Reactive Protein)	688		Y7 Plasma Lp(a)	-0.108371	0.0396013	0.00637006	validation
Age/Sex/Race Adjusted	continuous	Y7 ln(C-Reactive Protein)	2290		Y7 Plasma Lp(a)	-0.00194969	0.021299	0.927072	all
Fully Adjusted	continuous	Y7 ln(C-Reactive Protein)	1602		Y7 Plasma Lp(a)	0.0390149	0.0246485	0.113654	derivation
Fully Adjusted	continuous	Y7 ln(C-Reactive Protein)	688		Y7 Plasma Lp(a)	-0.102409	0.0394216	0.00958772	validation
Fully Adjusted	continuous	Y7 ln(C-Reactive Protein)	2290		Y7 Plasma Lp(a)	-0.00319756	0.0209135	0.878495	all
Unadjusted	continuous	Y7 ln(C-Reactive Protein)	1602		Lp(a) Metabolomics Score	0.265054	0.0239057	1.41579e-27	derivation
Unadjusted	continuous	Y7 ln(C-Reactive Protein)	688		Lp(a) Metabolomics Score	0.319292	0.0367634	2.75536e-17	validation
Unadjusted	continuous	Y7 ln(C-Reactive Protein)	2290		Lp(a) Metabolomics Score	0.281781	0.0200382	3.84531e-43	all
Lp(a) adjusted	continuous	Y7 ln(C-Reactive Protein)	1602		Lp(a) Metabolomics Score	0.279281	0.0268662	1.54546e-24	derivation
Lp(a) adjusted	continuous	Y7 ln(C-Reactive Protein)	1602		Y7 Plasma Lp(a)	-0.0308803	0.0266233	0.246264	derivation
Lp(a) adjusted	continuous	Y7 ln(C-Reactive Protein)	688		Lp(a) Metabolomics Score	0.3612	0.0380328	3.52607e-20	validation
Lp(a) adjusted	continuous	Y7 ln(C-Reactive Protein)	688		Y7 Plasma Lp(a)	-0.147915	0.0388322	0.000152012	validation
Lp(a) adjusted	continuous	Y7 ln(C-Reactive Protein)	2290		Lp(a) Metabolomics Score	0.31055	0.0218854	7.27824e-44	all
Lp(a) adjusted	continuous	Y7 ln(C-Reactive Protein)	2290		Y7 Plasma Lp(a)	-0.0707944	0.0218855	0.00123483	all
Age/Sex/Race Adjusted	continuous	Y7 ln(C-Reactive Protein)	1602		Lp(a) Metabolomics Score	0.261927	0.0317503	3.28429e-16	derivation
Age/Sex/Race Adjusted	continuous	Y7 ln(C-Reactive Protein)	688		Lp(a) Metabolomics Score	0.309066	0.0471389	1.08679e-10	validation
Age/Sex/Race Adjusted	continuous	Y7 ln(C-Reactive Protein)	2290		Lp(a) Metabolomics Score	0.275628	0.0263245	4.32599e-25	all
Lp(a)/Age/Sex/Race Adjusted	continuous	Y7 ln(C-Reactive Protein)	1602		Lp(a) Metabolomics Score	0.275518	0.0339131	8.92415e-16	derivation
Lp(a)/Age/Sex/Race Adjusted	continuous	Y7 ln(C-Reactive Protein)	1602		Y7 Plasma Lp(a)	-0.0300827	0.0263948	0.254574	derivation
Lp(a)/Age/Sex/Race Adjusted	continuous	Y7 ln(C-Reactive Protein)	688		Lp(a) Metabolomics Score	0.332833	0.0471199	4.01359e-12	validation
Lp(a)/Age/Sex/Race Adjusted	continuous	Y7 ln(C-Reactive Protein)	688		Y7 Plasma Lp(a)	-0.144993	0.0386054	0.000187566	validation
Lp(a)/Age/Sex/Race Adjusted	continuous	Y7 ln(C-Reactive Protein)	2290		Lp(a) Metabolomics Score	0.300878	0.0274125	2.375e-27	all
Lp(a)/Age/Sex/Race Adjusted	continuous	Y7 ln(C-Reactive Protein)	2290		Y7 Plasma Lp(a)	-0.0698706	0.0216657	0.00127775	all
Fully Adjusted	continuous	Y7 ln(C-Reactive Protein)	1602		Lp(a) Metabolomics Score	0.344318	0.0363127	8.7459e-21	derivation
Fully Adjusted	continuous	Y7 ln(C-Reactive Protein)	688		Lp(a) Metabolomics Score	0.414718	0.0538294	4.72433e-14	validation
Fully Adjusted	continuous	Y7 ln(C-Reactive Protein)	2290		Lp(a) Metabolomics Score	0.369862	0.0300417	9.08922e-34	all
Fully Adjusted w/ Lp(a)	continuous	Y7 ln(C-Reactive Protein)	1602		Lp(a) Metabolomics Score	0.360357	0.0381609	1.24505e-20	derivation
Fully Adjusted w/ Lp(a)	continuous	Y7 ln(C-Reactive Protein)	1602		Y7 Plasma Lp(a)	-0.0343881	0.0252189	0.172892	derivation
Fully Adjusted w/ Lp(a)	continuous	Y7 ln(C-Reactive Protein)	688		Lp(a) Metabolomics Score	0.420971	0.0535489	1.51417e-14	validation
Fully Adjusted w/ Lp(a)	continuous	Y7 ln(C-Reactive Protein)	688		Y7 Plasma Lp(a)	-0.113912	0.0377815	0.00266634	validation
Fully Adjusted w/ Lp(a)	continuous	Y7 ln(C-Reactive Protein)	2290		Lp(a) Metabolomics Score	0.39063	0.030775	1.02022e-35	all
Fully Adjusted w/ Lp(a)	continuous	Y7 ln(C-Reactive Protein)	2290		Y7 Plasma Lp(a)	-0.0623319	0.0207442	0.00268672	all
Unadjusted	continuous	Y7 ln(C-Reactive Protein)	1602		Lp(a) Proteomics Score	0.179235	0.0240224	1.40011e-13	derivation
Unadjusted	continuous	Y7 ln(C-Reactive Protein)	688		Lp(a) Proteomics Score	0.216885	0.0394783	5.54829e-08	validation
Unadjusted	continuous	Y7 ln(C-Reactive Protein)	2290		Lp(a) Proteomics Score	0.189969	0.0205354	4.95533e-20	all
Lp(a) adjusted	continuous	Y7 ln(C-Reactive Protein)	1602		Lp(a) Proteomics Score	0.167305	0.025957	1.52161e-10	derivation
Lp(a) adjusted	continuous	Y7 ln(C-Reactive Protein)	1602		Y7 Plasma Lp(a)	0.0316522	0.0261122	0.22563	derivation
Lp(a) adjusted	continuous	Y7 ln(C-Reactive Protein)	688		Lp(a) Proteomics Score	0.246685	0.0408495	2.54465e-09	validation
Lp(a) adjusted	continuous	Y7 ln(C-Reactive Protein)	688		Y7 Plasma Lp(a)	-0.107164	0.0400481	0.00763169	validation
Lp(a) adjusted	continuous	Y7 ln(C-Reactive Protein)	2290		Lp(a) Proteomics Score	0.194219	0.021912	1.52366e-18	all
Lp(a) adjusted	continuous	Y7 ln(C-Reactive Protein)	2290		Y7 Plasma Lp(a)	-0.0121804	0.021881	0.57781	all
Age/Sex/Race Adjusted	continuous	Y7 ln(C-Reactive Protein)	1602		Lp(a) Proteomics Score	0.111806	0.0374831	0.00289926	derivation
Age/Sex/Race Adjusted	continuous	Y7 ln(C-Reactive Protein)	688		Lp(a) Proteomics Score	0.0786668	0.0644978	0.223007	validation
Age/Sex/Race Adjusted	continuous	Y7 ln(C-Reactive Protein)	2290		Lp(a) Proteomics Score	0.102894	0.0324343	0.00153198	all
Lp(a)/Age/Sex/Race Adjusted	continuous	Y7 ln(C-Reactive Protein)	1602		Lp(a) Proteomics Score	0.101659	0.0385103	0.00837654	derivation
Lp(a)/Age/Sex/Race Adjusted	continuous	Y7 ln(C-Reactive Protein)	1602		Y7 Plasma Lp(a)	0.0296365	0.0258521	0.251807	derivation
Lp(a)/Age/Sex/Race Adjusted	continuous	Y7 ln(C-Reactive Protein)	688		Lp(a) Proteomics Score	0.090313	0.0643038	0.160633	validation
Lp(a)/Age/Sex/Race Adjusted	continuous	Y7 ln(C-Reactive Protein)	688		Y7 Plasma Lp(a)	-0.111944	0.0396548	0.00489689	validation
Lp(a)/Age/Sex/Race Adjusted	continuous	Y7 ln(C-Reactive Protein)	2290		Lp(a) Proteomics Score	0.107056	0.033	0.00119514	all
Lp(a)/Age/Sex/Race Adjusted	continuous	Y7 ln(C-Reactive Protein)	2290		Y7 Plasma Lp(a)	-0.01484	0.021623	0.492589	all
Fully Adjusted	continuous	Y7 ln(C-Reactive Protein)	1602		Lp(a) Proteomics Score	0.0966328	0.0369229	0.00895091	derivation
Fully Adjusted	continuous	Y7 ln(C-Reactive Protein)	688		Lp(a) Proteomics Score	0.0640305	0.064916	0.324311	validation
Fully Adjusted	continuous	Y7 ln(C-Reactive Protein)	2290		Lp(a) Proteomics Score	0.0891956	0.0320769	0.00546919	all
Fully Adjusted w/ Lp(a)	continuous	Y7 ln(C-Reactive Protein)	1602		Lp(a) Proteomics Score	0.0883825	0.0377105	0.0192158	derivation
Fully Adjusted w/ Lp(a)	continuous	Y7 ln(C-Reactive Protein)	1602		Y7 Plasma Lp(a)	0.0270222	0.0251399	0.282597	derivation
Fully Adjusted w/ Lp(a)	continuous	Y7 ln(C-Reactive Protein)	688		Lp(a) Proteomics Score	0.0691916	0.0646624	0.284984	validation
Fully Adjusted w/ Lp(a)	continuous	Y7 ln(C-Reactive Protein)	688		Y7 Plasma Lp(a)	-0.10369	0.0394356	0.00875032	validation
Fully Adjusted w/ Lp(a)	continuous	Y7 ln(C-Reactive Protein)	2290		Lp(a) Proteomics Score	0.0921903	0.0324768	0.00457064	all
Fully Adjusted w/ Lp(a)	continuous	Y7 ln(C-Reactive Protein)	2290		Y7 Plasma Lp(a)	-0.0125312	0.0211385	0.553363	all
Unadjusted	continuous	Y7 ln(C-Reactive Protein)	1602		Lp(a) Transomics Score	0.251225	0.0238468	3.88002e-25	derivation
Unadjusted	continuous	Y7 ln(C-Reactive Protein)	688		Lp(a) Transomics Score	0.299641	0.0376178	6.85681e-15	validation
Unadjusted	continuous	Y7 ln(C-Reactive Protein)	2290		Lp(a) Transomics Score	0.265774	0.0201387	2.21625e-38	all
Lp(a) adjusted	continuous	Y7 ln(C-Reactive Protein)	1602		Lp(a) Transomics Score	0.266532	0.0271655	4.1692e-22	derivation
Lp(a) adjusted	continuous	Y7 ln(C-Reactive Protein)	1602		Y7 Plasma Lp(a)	-0.031845	0.0270805	0.239793	derivation
Lp(a) adjusted	continuous	Y7 ln(C-Reactive Protein)	688		Lp(a) Transomics Score	0.344527	0.039148	1.10044e-17	validation
Lp(a) adjusted	continuous	Y7 ln(C-Reactive Protein)	688		Y7 Plasma Lp(a)	-0.147377	0.0393741	0.00019709	validation
Lp(a) adjusted	continuous	Y7 ln(C-Reactive Protein)	2290		Lp(a) Transomics Score	0.29635	0.022238	4.48444e-39	all
Lp(a) adjusted	continuous	Y7 ln(C-Reactive Protein)	2290		Y7 Plasma Lp(a)	-0.0714175	0.0222329	0.00133533	all
Age/Sex/Race Adjusted	continuous	Y7 ln(C-Reactive Protein)	1602		Lp(a) Transomics Score	0.244764	0.0327706	1.3229e-13	derivation
Age/Sex/Race Adjusted	continuous	Y7 ln(C-Reactive Protein)	688		Lp(a) Transomics Score	0.28227	0.0511771	4.93608e-08	validation
Age/Sex/Race Adjusted	continuous	Y7 ln(C-Reactive Protein)	2290		Lp(a) Transomics Score	0.254759	0.0275875	5.73863e-20	all
Lp(a)/Age/Sex/Race Adjusted	continuous	Y7 ln(C-Reactive Protein)	1602		Lp(a) Transomics Score	0.260283	0.0355035	3.60972e-13	derivation
Lp(a)/Age/Sex/Race Adjusted	continuous	Y7 ln(C-Reactive Protein)	1602		Y7 Plasma Lp(a)	-0.0305131	0.0268715	0.256329	derivation
Lp(a)/Age/Sex/Race Adjusted	continuous	Y7 ln(C-Reactive Protein)	688		Lp(a) Transomics Score	0.309658	0.0512687	2.53446e-09	validation
Lp(a)/Age/Sex/Race Adjusted	continuous	Y7 ln(C-Reactive Protein)	688		Y7 Plasma Lp(a)	-0.142792	0.0390294	0.000273201	validation
Lp(a)/Age/Sex/Race Adjusted	continuous	Y7 ln(C-Reactive Protein)	2290		Lp(a) Transomics Score	0.283647	0.0290062	3.75178e-22	all
Lp(a)/Age/Sex/Race Adjusted	continuous	Y7 ln(C-Reactive Protein)	2290		Y7 Plasma Lp(a)	-0.0695996	0.0219879	0.00156931	all
Fully Adjusted	continuous	Y7 ln(C-Reactive Protein)	1602		Lp(a) Transomics Score	0.318583	0.0374492	4.06196e-17	derivation
Fully Adjusted	continuous	Y7 ln(C-Reactive Protein)	688		Lp(a) Transomics Score	0.380989	0.0592584	2.42978e-10	validation
Fully Adjusted	continuous	Y7 ln(C-Reactive Protein)	2290		Lp(a) Transomics Score	0.340354	0.031604	2.05781e-26	all
Fully Adjusted w/ Lp(a)	continuous	Y7 ln(C-Reactive Protein)	1602		Lp(a) Transomics Score	0.338565	0.0399378	5.1927e-17	derivation
Fully Adjusted w/ Lp(a)	continuous	Y7 ln(C-Reactive Protein)	1602		Y7 Plasma Lp(a)	-0.0369539	0.0257272	0.151092	derivation
Fully Adjusted w/ Lp(a)	continuous	Y7 ln(C-Reactive Protein)	688		Lp(a) Transomics Score	0.389904	0.0589818	7.80441e-11	validation
Fully Adjusted w/ Lp(a)	continuous	Y7 ln(C-Reactive Protein)	688		Y7 Plasma Lp(a)	-0.115124	0.0382759	0.00273041	validation
Fully Adjusted w/ Lp(a)	continuous	Y7 ln(C-Reactive Protein)	2290		Lp(a) Transomics Score	0.366329	0.032666	1.9047e-28	all
Fully Adjusted w/ Lp(a)	continuous	Y7 ln(C-Reactive Protein)	2290		Y7 Plasma Lp(a)	-0.0645844	0.0210856	0.00221723	all
Unadjusted	continuous	Y15 ln(C-Reactive Protein)	1376		Y7 Plasma Lp(a)	0.124114	0.0261243	2.23744e-06	derivation
Unadjusted	continuous	Y15 ln(C-Reactive Protein)	604		Y7 Plasma Lp(a)	-0.0458961	0.0422382	0.277648	validation
Unadjusted	continuous	Y15 ln(C-Reactive Protein)	1980		Y7 Plasma Lp(a)	0.0746851	0.0223014	0.000826541	all
Age/Sex/Race Adjusted	continuous	Y15 ln(C-Reactive Protein)	1376		Y7 Plasma Lp(a)	0.0636456	0.0267938	0.0176675	derivation
Age/Sex/Race Adjusted	continuous	Y15 ln(C-Reactive Protein)	604		Y7 Plasma Lp(a)	-0.127888	0.0427013	0.00285825	validation
Age/Sex/Race Adjusted	continuous	Y15 ln(C-Reactive Protein)	1980		Y7 Plasma Lp(a)	0.00740616	0.0227655	0.744971	all
Fully Adjusted	continuous	Y15 ln(C-Reactive Protein)	1376		Y7 Plasma Lp(a)	0.0578043	0.0267545	0.0309048	derivation
Fully Adjusted	continuous	Y15 ln(C-Reactive Protein)	604		Y7 Plasma Lp(a)	-0.135391	0.0428035	0.0016415	validation
Fully Adjusted	continuous	Y15 ln(C-Reactive Protein)	1980		Y7 Plasma Lp(a)	0.00179327	0.0227039	0.937053	all
Unadjusted	continuous	Y15 ln(C-Reactive Protein)	1376		Lp(a) Metabolomics Score	0.277501	0.025921	9.59851e-26	derivation
Unadjusted	continuous	Y15 ln(C-Reactive Protein)	604		Lp(a) Metabolomics Score	0.309153	0.0386316	6.28958e-15	validation
Unadjusted	continuous	Y15 ln(C-Reactive Protein)	1980		Lp(a) Metabolomics Score	0.288027	0.021505	3.19708e-39	all
Lp(a) adjusted	continuous	Y15 ln(C-Reactive Protein)	1376		Lp(a) Metabolomics Score	0.280971	0.0295268	7.7814e-21	derivation
Lp(a) adjusted	continuous	Y15 ln(C-Reactive Protein)	1376		Y7 Plasma Lp(a)	-0.00708176	0.0288237	0.805957	derivation
Lp(a) adjusted	continuous	Y15 ln(C-Reactive Protein)	604		Lp(a) Metabolomics Score	0.352958	0.0400135	1.22685e-17	validation
Lp(a) adjusted	continuous	Y15 ln(C-Reactive Protein)	604		Y7 Plasma Lp(a)	-0.154346	0.0416335	0.000228887	validation
Lp(a) adjusted	continuous	Y15 ln(C-Reactive Protein)	1980		Lp(a) Metabolomics Score	0.311975	0.0236949	5.18997e-38	all
Lp(a) adjusted	continuous	Y15 ln(C-Reactive Protein)	1980		Y7 Plasma Lp(a)	-0.0564801	0.0235952	0.0167715	all
Age/Sex/Race Adjusted	continuous	Y15 ln(C-Reactive Protein)	1376		Lp(a) Metabolomics Score	0.244976	0.0343354	1.56537e-12	derivation
Age/Sex/Race Adjusted	continuous	Y15 ln(C-Reactive Protein)	604		Lp(a) Metabolomics Score	0.270533	0.0502235	1.03307e-07	validation
Age/Sex/Race Adjusted	continuous	Y15 ln(C-Reactive Protein)	1980		Lp(a) Metabolomics Score	0.25457	0.028307	5.48738e-19	all
Lp(a)/Age/Sex/Race Adjusted	continuous	Y15 ln(C-Reactive Protein)	1376		Lp(a) Metabolomics Score	0.249586	0.0371425	2.6635e-11	derivation
Lp(a)/Age/Sex/Race Adjusted	continuous	Y15 ln(C-Reactive Protein)	1376		Y7 Plasma Lp(a)	-0.00929954	0.0285193	0.744414	derivation
Lp(a)/Age/Sex/Race Adjusted	continuous	Y15 ln(C-Reactive Protein)	604		Lp(a) Metabolomics Score	0.29746	0.0501313	5.0194e-09	validation
Lp(a)/Age/Sex/Race Adjusted	continuous	Y15 ln(C-Reactive Protein)	604		Y7 Plasma Lp(a)	-0.162403	0.0419372	0.000119592	validation
Lp(a)/Age/Sex/Race Adjusted	continuous	Y15 ln(C-Reactive Protein)	1980		Lp(a) Metabolomics Score	0.277638	0.0296889	2.26107e-20	all
Lp(a)/Age/Sex/Race Adjusted	continuous	Y15 ln(C-Reactive Protein)	1980		Y7 Plasma Lp(a)	-0.0594903	0.0234031	0.0110985	all
Fully Adjusted	continuous	Y15 ln(C-Reactive Protein)	1376		Lp(a) Metabolomics Score	0.303518	0.0405112	1.21374e-13	derivation
Fully Adjusted	continuous	Y15 ln(C-Reactive Protein)	604		Lp(a) Metabolomics Score	0.343258	0.0588124	8.80806e-09	validation
Fully Adjusted	continuous	Y15 ln(C-Reactive Protein)	1980		Lp(a) Metabolomics Score	0.317453	0.0332165	3.46894e-21	all
Fully Adjusted w/ Lp(a)	continuous	Y15 ln(C-Reactive Protein)	1376		Lp(a) Metabolomics Score	0.308635	0.0430575	1.24463e-12	derivation
Fully Adjusted w/ Lp(a)	continuous	Y15 ln(C-Reactive Protein)	1376		Y7 Plasma Lp(a)	-0.00981558	0.027915	0.725175	derivation
Fully Adjusted w/ Lp(a)	continuous	Y15 ln(C-Reactive Protein)	604		Lp(a) Metabolomics Score	0.352392	0.0583086	2.67779e-09	validation
Fully Adjusted w/ Lp(a)	continuous	Y15 ln(C-Reactive Protein)	604		Y7 Plasma Lp(a)	-0.146573	0.0416095	0.000460514	validation
Fully Adjusted w/ Lp(a)	continuous	Y15 ln(C-Reactive Protein)	1980		Lp(a) Metabolomics Score	0.337042	0.0342228	2.27265e-22	all
Fully Adjusted w/ Lp(a)	continuous	Y15 ln(C-Reactive Protein)	1980		Y7 Plasma Lp(a)	-0.0534022	0.0228663	0.0196224	all
Unadjusted	continuous	Y15 ln(C-Reactive Protein)	1376		Lp(a) Proteomics Score	0.212161	0.0259466	6.55945e-16	derivation
Unadjusted	continuous	Y15 ln(C-Reactive Protein)	604		Lp(a) Proteomics Score	0.223201	0.0417925	1.31448e-07	validation
Unadjusted	continuous	Y15 ln(C-Reactive Protein)	1980		Lp(a) Proteomics Score	0.21586	0.022044	3.83668e-22	all
Lp(a) adjusted	continuous	Y15 ln(C-Reactive Protein)	1376		Lp(a) Proteomics Score	0.192305	0.0279973	9.79198e-12	derivation
Lp(a) adjusted	continuous	Y15 ln(C-Reactive Protein)	1376		Y7 Plasma Lp(a)	0.0521044	0.0277524	0.0606657	derivation
Lp(a) adjusted	continuous	Y15 ln(C-Reactive Protein)	604		Lp(a) Proteomics Score	0.257285	0.0433597	5.00377e-09	validation
Lp(a) adjusted	continuous	Y15 ln(C-Reactive Protein)	604		Y7 Plasma Lp(a)	-0.118318	0.0428614	0.00594785	validation
Lp(a) adjusted	continuous	Y15 ln(C-Reactive Protein)	1980		Lp(a) Proteomics Score	0.215977	0.0235436	1.11673e-19	all
Lp(a) adjusted	continuous	Y15 ln(C-Reactive Protein)	1980		Y7 Plasma Lp(a)	-0.000330335	0.0233271	0.988703	all
Age/Sex/Race Adjusted	continuous	Y15 ln(C-Reactive Protein)	1376		Lp(a) Proteomics Score	0.129177	0.0401587	0.00132718	derivation
Age/Sex/Race Adjusted	continuous	Y15 ln(C-Reactive Protein)	604		Lp(a) Proteomics Score	0.0602404	0.0689719	0.382793	validation
Age/Sex/Race Adjusted	continuous	Y15 ln(C-Reactive Protein)	1980		Lp(a) Proteomics Score	0.110996	0.0347535	0.00142617	all
Lp(a)/Age/Sex/Race Adjusted	continuous	Y15 ln(C-Reactive Protein)	1376		Lp(a) Proteomics Score	0.113412	0.0411887	0.00597448	derivation
Lp(a)/Age/Sex/Race Adjusted	continuous	Y15 ln(C-Reactive Protein)	1376		Y7 Plasma Lp(a)	0.0466378	0.0274341	0.0893591	derivation
Lp(a)/Age/Sex/Race Adjusted	continuous	Y15 ln(C-Reactive Protein)	604		Lp(a) Proteomics Score	0.0768294	0.0687028	0.263894	validation
Lp(a)/Age/Sex/Race Adjusted	continuous	Y15 ln(C-Reactive Protein)	604		Y7 Plasma Lp(a)	-0.13165	0.0428247	0.00220719	validation
Lp(a)/Age/Sex/Race Adjusted	continuous	Y15 ln(C-Reactive Protein)	1980		Lp(a) Proteomics Score	0.112731	0.0353664	0.0014574	all
Lp(a)/Age/Sex/Race Adjusted	continuous	Y15 ln(C-Reactive Protein)	1980		Y7 Plasma Lp(a)	-0.00615677	0.023108	0.789933	all
Fully Adjusted	continuous	Y15 ln(C-Reactive Protein)	1376		Lp(a) Proteomics Score	0.104063	0.0404281	0.0101571	derivation
Fully Adjusted	continuous	Y15 ln(C-Reactive Protein)	604		Lp(a) Proteomics Score	0.03377	0.0699279	0.629328	validation
Fully Adjusted	continuous	Y15 ln(C-Reactive Protein)	1980		Lp(a) Proteomics Score	0.0858049	0.0349165	0.0140793	all
Fully Adjusted w/ Lp(a)	continuous	Y15 ln(C-Reactive Protein)	1376		Lp(a) Proteomics Score	0.0903056	0.0412153	0.0286159	derivation
Fully Adjusted w/ Lp(a)	continuous	Y15 ln(C-Reactive Protein)	1376		Y7 Plasma Lp(a)	0.0459901	0.0272559	0.0917663	derivation
Fully Adjusted w/ Lp(a)	continuous	Y15 ln(C-Reactive Protein)	604		Lp(a) Proteomics Score	0.0436441	0.06946	0.530029	validation
Fully Adjusted w/ Lp(a)	continuous	Y15 ln(C-Reactive Protein)	604		Y7 Plasma Lp(a)	-0.136592	0.0428682	0.00151727	validation
Fully Adjusted w/ Lp(a)	continuous	Y15 ln(C-Reactive Protein)	1980		Lp(a) Proteomics Score	0.0874702	0.03535	0.0134296	all
Fully Adjusted w/ Lp(a)	continuous	Y15 ln(C-Reactive Protein)	1980		Y7 Plasma Lp(a)	-0.00699044	0.0229506	0.760713	all
Unadjusted	continuous	Y15 ln(C-Reactive Protein)	1376		Lp(a) Transomics Score	0.270516	0.0257447	6.80132e-25	derivation
Unadjusted	continuous	Y15 ln(C-Reactive Protein)	604		Lp(a) Transomics Score	0.300631	0.0396465	1.28715e-13	validation
Unadjusted	continuous	Y15 ln(C-Reactive Protein)	1980		Lp(a) Transomics Score	0.280215	0.0215705	4.34497e-37	all
Lp(a) adjusted	continuous	Y15 ln(C-Reactive Protein)	1376		Lp(a) Transomics Score	0.275518	0.0296272	5.37561e-20	derivation
Lp(a) adjusted	continuous	Y15 ln(C-Reactive Protein)	1376		Y7 Plasma Lp(a)	-0.00995882	0.029161	0.732771	derivation
Lp(a) adjusted	continuous	Y15 ln(C-Reactive Protein)	604		Lp(a) Transomics Score	0.350144	0.0413524	1.92724e-16	validation
Lp(a) adjusted	continuous	Y15 ln(C-Reactive Protein)	604		Y7 Plasma Lp(a)	-0.15905	0.0421326	0.000175896	validation
Lp(a) adjusted	continuous	Y15 ln(C-Reactive Protein)	1980		Lp(a) Transomics Score	0.306806	0.0240028	5.27055e-36	all
Lp(a) adjusted	continuous	Y15 ln(C-Reactive Protein)	1980		Y7 Plasma Lp(a)	-0.0599961	0.0238881	0.0120994	all
Age/Sex/Race Adjusted	continuous	Y15 ln(C-Reactive Protein)	1376		Lp(a) Transomics Score	0.238061	0.035222	2.05073e-11	derivation
Age/Sex/Race Adjusted	continuous	Y15 ln(C-Reactive Protein)	604		Lp(a) Transomics Score	0.257945	0.0545818	2.85883e-06	validation
Age/Sex/Race Adjusted	continuous	Y15 ln(C-Reactive Protein)	1980		Lp(a) Transomics Score	0.24534	0.0295644	1.92839e-16	all
Lp(a)/Age/Sex/Race Adjusted	continuous	Y15 ln(C-Reactive Protein)	1376		Lp(a) Transomics Score	0.243647	0.0385342	3.46668e-10	derivation
Lp(a)/Age/Sex/Race Adjusted	continuous	Y15 ln(C-Reactive Protein)	1376		Y7 Plasma Lp(a)	-0.0103432	0.0288962	0.720441	derivation
Lp(a)/Age/Sex/Race Adjusted	continuous	Y15 ln(C-Reactive Protein)	604		Lp(a) Transomics Score	0.291245	0.0546412	1.39268e-07	validation
Lp(a)/Age/Sex/Race Adjusted	continuous	Y15 ln(C-Reactive Protein)	604		Y7 Plasma Lp(a)	-0.163429	0.0422856	0.000123303	validation
Lp(a)/Age/Sex/Race Adjusted	continuous	Y15 ln(C-Reactive Protein)	1980		Lp(a) Transomics Score	0.271925	0.0312884	7.41072e-18	all
Lp(a)/Age/Sex/Race Adjusted	continuous	Y15 ln(C-Reactive Protein)	1980		Y7 Plasma Lp(a)	-0.0607636	0.0236843	0.010374	all
Fully Adjusted	continuous	Y15 ln(C-Reactive Protein)	1376		Lp(a) Transomics Score	0.289212	0.0414703	4.79328e-12	derivation
Fully Adjusted	continuous	Y15 ln(C-Reactive Protein)	604		Lp(a) Transomics Score	0.324565	0.0648003	7.25313e-07	validation
Fully Adjusted	continuous	Y15 ln(C-Reactive Protein)	1980		Lp(a) Transomics Score	0.301469	0.0347889	9.20658e-18	all
Fully Adjusted w/ Lp(a)	continuous	Y15 ln(C-Reactive Protein)	1376		Lp(a) Transomics Score	0.295728	0.0446087	4.84824e-11	derivation
Fully Adjusted w/ Lp(a)	continuous	Y15 ln(C-Reactive Protein)	1376		Y7 Plasma Lp(a)	-0.0112507	0.0283269	0.691301	derivation
Fully Adjusted w/ Lp(a)	continuous	Y15 ln(C-Reactive Protein)	604		Lp(a) Transomics Score	0.339519	0.0642997	1.81838e-07	validation
Fully Adjusted w/ Lp(a)	continuous	Y15 ln(C-Reactive Protein)	604		Y7 Plasma Lp(a)	-0.149814	0.041948	0.000384111	validation
Fully Adjusted w/ Lp(a)	continuous	Y15 ln(C-Reactive Protein)	1980		Lp(a) Transomics Score	0.325563	0.0361546	4.98043e-19	all
Fully Adjusted w/ Lp(a)	continuous	Y15 ln(C-Reactive Protein)	1980		Y7 Plasma Lp(a)	-0.0558382	0.0231569	0.0159873	all
Unadjusted	continuous	Y20 ln(C-Reactive Protein)	1337		Y7 Plasma Lp(a)	0.126923	0.0270492	2.9794e-06	derivation
Unadjusted	continuous	Y20 ln(C-Reactive Protein)	564		Y7 Plasma Lp(a)	-0.0191542	0.0428121	0.654757	validation
Unadjusted	continuous	Y20 ln(C-Reactive Protein)	1901		Y7 Plasma Lp(a)	0.0836748	0.0229135	0.000267487	all
Age/Sex/Race Adjusted	continuous	Y20 ln(C-Reactive Protein)	1337		Y7 Plasma Lp(a)	0.0615491	0.0276163	0.0259986	derivation
Age/Sex/Race Adjusted	continuous	Y20 ln(C-Reactive Protein)	564		Y7 Plasma Lp(a)	-0.100468	0.0424406	0.0182594	validation
Age/Sex/Race Adjusted	continuous	Y20 ln(C-Reactive Protein)	1901		Y7 Plasma Lp(a)	0.0129089	0.0231816	0.577688	all
Fully Adjusted	continuous	Y20 ln(C-Reactive Protein)	1337		Y7 Plasma Lp(a)	0.0569557	0.027351	0.0374975	derivation
Fully Adjusted	continuous	Y20 ln(C-Reactive Protein)	564		Y7 Plasma Lp(a)	-0.106146	0.0422558	0.012291	validation
Fully Adjusted	continuous	Y20 ln(C-Reactive Protein)	1901		Y7 Plasma Lp(a)	0.00861578	0.022958	0.707491	all
Unadjusted	continuous	Y20 ln(C-Reactive Protein)	1337		Lp(a) Metabolomics Score	0.277453	0.0261629	2.77736e-25	derivation
Unadjusted	continuous	Y20 ln(C-Reactive Protein)	564		Lp(a) Metabolomics Score	0.305764	0.0395185	4.7374e-14	validation
Unadjusted	continuous	Y20 ln(C-Reactive Protein)	1901		Lp(a) Metabolomics Score	0.28611	0.0217827	8.76089e-38	all
Lp(a) adjusted	continuous	Y20 ln(C-Reactive Protein)	1337		Lp(a) Metabolomics Score	0.278639	0.0295493	1.7561e-20	derivation
Lp(a) adjusted	continuous	Y20 ln(C-Reactive Protein)	1337		Y7 Plasma Lp(a)	-0.00255878	0.0295804	0.93108	derivation
Lp(a) adjusted	continuous	Y20 ln(C-Reactive Protein)	564		Lp(a) Metabolomics Score	0.337201	0.0409138	1.20551e-15	validation
Lp(a) adjusted	continuous	Y20 ln(C-Reactive Protein)	564		Y7 Plasma Lp(a)	-0.116064	0.0421437	0.00607798	validation
Lp(a) adjusted	continuous	Y20 ln(C-Reactive Protein)	1901		Lp(a) Metabolomics Score	0.302752	0.0238484	1.67755e-35	all
Lp(a) adjusted	continuous	Y20 ln(C-Reactive Protein)	1901		Y7 Plasma Lp(a)	-0.0412114	0.0241033	0.0874696	all
Age/Sex/Race Adjusted	continuous	Y20 ln(C-Reactive Protein)	1337		Lp(a) Metabolomics Score	0.229021	0.0345402	4.84622e-11	derivation
Age/Sex/Race Adjusted	continuous	Y20 ln(C-Reactive Protein)	564		Lp(a) Metabolomics Score	0.226171	0.0512595	1.2276e-05	validation
Age/Sex/Race Adjusted	continuous	Y20 ln(C-Reactive Protein)	1901		Lp(a) Metabolomics Score	0.228799	0.0285754	2.03275e-15	all
Lp(a)/Age/Sex/Race Adjusted	continuous	Y20 ln(C-Reactive Protein)	1337		Lp(a) Metabolomics Score	0.231436	0.0371281	6.11302e-10	derivation
Lp(a)/Age/Sex/Race Adjusted	continuous	Y20 ln(C-Reactive Protein)	1337		Y7 Plasma Lp(a)	-0.00519997	0.0292618	0.858981	derivation
Lp(a)/Age/Sex/Race Adjusted	continuous	Y20 ln(C-Reactive Protein)	564		Lp(a) Metabolomics Score	0.248252	0.0513851	1.75589e-06	validation
Lp(a)/Age/Sex/Race Adjusted	continuous	Y20 ln(C-Reactive Protein)	564		Y7 Plasma Lp(a)	-0.128917	0.0420316	0.00226588	validation
Lp(a)/Age/Sex/Race Adjusted	continuous	Y20 ln(C-Reactive Protein)	1901		Lp(a) Metabolomics Score	0.245643	0.0299038	3.90044e-16	all
Lp(a)/Age/Sex/Race Adjusted	continuous	Y20 ln(C-Reactive Protein)	1901		Y7 Plasma Lp(a)	-0.0452754	0.0238611	0.0579197	all
Fully Adjusted	continuous	Y20 ln(C-Reactive Protein)	1337		Lp(a) Metabolomics Score	0.267243	0.0408202	8.38879e-11	derivation
Fully Adjusted	continuous	Y20 ln(C-Reactive Protein)	564		Lp(a) Metabolomics Score	0.259283	0.0596581	1.65126e-05	validation
Fully Adjusted	continuous	Y20 ln(C-Reactive Protein)	1901		Lp(a) Metabolomics Score	0.267445	0.0334806	2.36252e-15	all
Fully Adjusted w/ Lp(a)	continuous	Y20 ln(C-Reactive Protein)	1337		Lp(a) Metabolomics Score	0.267344	0.0431595	7.80312e-10	derivation
Fully Adjusted w/ Lp(a)	continuous	Y20 ln(C-Reactive Protein)	1337		Y7 Plasma Lp(a)	-0.000206986	0.0285074	0.994208	derivation
Fully Adjusted w/ Lp(a)	continuous	Y20 ln(C-Reactive Protein)	564		Lp(a) Metabolomics Score	0.268651	0.0593819	7.44063e-06	validation
Fully Adjusted w/ Lp(a)	continuous	Y20 ln(C-Reactive Protein)	564		Y7 Plasma Lp(a)	-0.116724	0.0415917	0.00518749	validation
Fully Adjusted w/ Lp(a)	continuous	Y20 ln(C-Reactive Protein)	1901		Lp(a) Metabolomics Score	0.280425	0.0344674	7.33586e-16	all
Fully Adjusted w/ Lp(a)	continuous	Y20 ln(C-Reactive Protein)	1901		Y7 Plasma Lp(a)	-0.0366098	0.0232456	0.115445	all
Unadjusted	continuous	Y20 ln(C-Reactive Protein)	1337		Lp(a) Proteomics Score	0.234593	0.0263761	1.87016e-18	derivation
Unadjusted	continuous	Y20 ln(C-Reactive Protein)	564		Lp(a) Proteomics Score	0.259037	0.04285	2.72062e-09	validation
Unadjusted	continuous	Y20 ln(C-Reactive Protein)	1901		Lp(a) Proteomics Score	0.2416	0.0224556	3.0155e-26	all
Lp(a) adjusted	continuous	Y20 ln(C-Reactive Protein)	1337		Lp(a) Proteomics Score	0.21779	0.0284186	3.46011e-14	derivation
Lp(a) adjusted	continuous	Y20 ln(C-Reactive Protein)	1337		Y7 Plasma Lp(a)	0.0451897	0.0285495	0.113692	derivation
Lp(a) adjusted	continuous	Y20 ln(C-Reactive Protein)	564		Lp(a) Proteomics Score	0.28096	0.0440921	3.89048e-10	validation
Lp(a) adjusted	continuous	Y20 ln(C-Reactive Protein)	564		Y7 Plasma Lp(a)	-0.0861726	0.0426946	0.0440306	validation
Lp(a) adjusted	continuous	Y20 ln(C-Reactive Protein)	1901		Lp(a) Proteomics Score	0.240542	0.0238556	2.50448e-23	all
Lp(a) adjusted	continuous	Y20 ln(C-Reactive Protein)	1901		Y7 Plasma Lp(a)	0.00312388	0.0237152	0.895216	all
Age/Sex/Race Adjusted	continuous	Y20 ln(C-Reactive Protein)	1337		Lp(a) Proteomics Score	0.156543	0.0408912	0.000135026	derivation
Age/Sex/Race Adjusted	continuous	Y20 ln(C-Reactive Protein)	564		Lp(a) Proteomics Score	0.0675443	0.069637	0.332491	validation
Age/Sex/Race Adjusted	continuous	Y20 ln(C-Reactive Protein)	1901		Lp(a) Proteomics Score	0.131449	0.0352651	0.000199102	all
Lp(a)/Age/Sex/Race Adjusted	continuous	Y20 ln(C-Reactive Protein)	1337		Lp(a) Proteomics Score	0.143187	0.0419614	0.000663396	derivation
Lp(a)/Age/Sex/Race Adjusted	continuous	Y20 ln(C-Reactive Protein)	1337		Y7 Plasma Lp(a)	0.0397765	0.0282369	0.159166	derivation
Lp(a)/Age/Sex/Race Adjusted	continuous	Y20 ln(C-Reactive Protein)	564		Lp(a) Proteomics Score	0.076822	0.0694404	0.269073	validation
Lp(a)/Age/Sex/Race Adjusted	continuous	Y20 ln(C-Reactive Protein)	564		Y7 Plasma Lp(a)	-0.103058	0.0424966	0.0156206	validation
Lp(a)/Age/Sex/Race Adjusted	continuous	Y20 ln(C-Reactive Protein)	1901		Lp(a) Proteomics Score	0.132118	0.0358448	0.000234347	all
Lp(a)/Age/Sex/Race Adjusted	continuous	Y20 ln(C-Reactive Protein)	1901		Y7 Plasma Lp(a)	-0.00246861	0.0234787	0.916274	all
Fully Adjusted	continuous	Y20 ln(C-Reactive Protein)	1337		Lp(a) Proteomics Score	0.130767	0.0408324	0.00139474	derivation
Fully Adjusted	continuous	Y20 ln(C-Reactive Protein)	564		Lp(a) Proteomics Score	0.0193688	0.0707109	0.784253	validation
Fully Adjusted	continuous	Y20 ln(C-Reactive Protein)	1901		Lp(a) Proteomics Score	0.100802	0.0352522	0.00429057	all
Fully Adjusted w/ Lp(a)	continuous	Y20 ln(C-Reactive Protein)	1337		Lp(a) Proteomics Score	0.118571	0.0416317	0.00446639	derivation
Fully Adjusted w/ Lp(a)	continuous	Y20 ln(C-Reactive Protein)	1337		Y7 Plasma Lp(a)	0.0413246	0.0278243	0.13773	derivation
Fully Adjusted w/ Lp(a)	continuous	Y20 ln(C-Reactive Protein)	564		Lp(a) Proteomics Score	0.0233	0.0703873	0.740752	validation
Fully Adjusted w/ Lp(a)	continuous	Y20 ln(C-Reactive Protein)	564		Y7 Plasma Lp(a)	-0.106457	0.0423005	0.012131	validation
Fully Adjusted w/ Lp(a)	continuous	Y20 ln(C-Reactive Protein)	1901		Lp(a) Proteomics Score	0.101055	0.0356547	0.0046422	all
Fully Adjusted w/ Lp(a)	continuous	Y20 ln(C-Reactive Protein)	1901		Y7 Plasma Lp(a)	-0.00111012	0.0231709	0.961793	all
Unadjusted	continuous	Y20 ln(C-Reactive Protein)	1337		Lp(a) Transomics Score	0.270238	0.0260247	2.4095e-24	derivation
Unadjusted	continuous	Y20 ln(C-Reactive Protein)	564		Lp(a) Transomics Score	0.305043	0.0406278	2.36619e-13	validation
Unadjusted	continuous	Y20 ln(C-Reactive Protein)	1901		Lp(a) Transomics Score	0.280375	0.0218808	4.10803e-36	all
Lp(a) adjusted	continuous	Y20 ln(C-Reactive Protein)	1337		Lp(a) Transomics Score	0.273444	0.0297634	1.49672e-19	derivation
Lp(a) adjusted	continuous	Y20 ln(C-Reactive Protein)	1337		Y7 Plasma Lp(a)	-0.00666587	0.0300011	0.824202	derivation
Lp(a) adjusted	continuous	Y20 ln(C-Reactive Protein)	564		Lp(a) Transomics Score	0.340065	0.0422477	4.99807e-15	validation
Lp(a) adjusted	continuous	Y20 ln(C-Reactive Protein)	564		Y7 Plasma Lp(a)	-0.119648	0.0424488	0.00499313	validation
Lp(a) adjusted	continuous	Y20 ln(C-Reactive Protein)	1901		Lp(a) Transomics Score	0.299813	0.0241972	5.82903e-34	all
Lp(a) adjusted	continuous	Y20 ln(C-Reactive Protein)	1901		Y7 Plasma Lp(a)	-0.0457637	0.0243952	0.0608184	all
Age/Sex/Race Adjusted	continuous	Y20 ln(C-Reactive Protein)	1337		Lp(a) Transomics Score	0.219741	0.0354222	7.3573e-10	derivation
Age/Sex/Race Adjusted	continuous	Y20 ln(C-Reactive Protein)	564		Lp(a) Transomics Score	0.217123	0.055864	0.000113839	validation
Age/Sex/Race Adjusted	continuous	Y20 ln(C-Reactive Protein)	1901		Lp(a) Transomics Score	0.219361	0.0298487	2.95139e-13	all
Lp(a)/Age/Sex/Race Adjusted	continuous	Y20 ln(C-Reactive Protein)	1337		Lp(a) Transomics Score	0.223072	0.03859	9.26274e-09	derivation
Lp(a)/Age/Sex/Race Adjusted	continuous	Y20 ln(C-Reactive Protein)	1337		Y7 Plasma Lp(a)	-0.00647786	0.0297159	0.827468	derivation
Lp(a)/Age/Sex/Race Adjusted	continuous	Y20 ln(C-Reactive Protein)	564		Lp(a) Transomics Score	0.243038	0.0561112	1.75732e-05	validation
Lp(a)/Age/Sex/Race Adjusted	continuous	Y20 ln(C-Reactive Protein)	564		Y7 Plasma Lp(a)	-0.128327	0.0422742	0.00251261	validation
Lp(a)/Age/Sex/Race Adjusted	continuous	Y20 ln(C-Reactive Protein)	1901		Lp(a) Transomics Score	0.239035	0.0315317	5.34282e-14	all
Lp(a)/Age/Sex/Race Adjusted	continuous	Y20 ln(C-Reactive Protein)	1901		Y7 Plasma Lp(a)	-0.0464616	0.0241491	0.0545108	all
Fully Adjusted	continuous	Y20 ln(C-Reactive Protein)	1337		Lp(a) Transomics Score	0.250428	0.0416308	2.31846e-09	derivation
Fully Adjusted	continuous	Y20 ln(C-Reactive Protein)	564		Lp(a) Transomics Score	0.238494	0.0658271	0.000318193	validation
Fully Adjusted	continuous	Y20 ln(C-Reactive Protein)	1901		Lp(a) Transomics Score	0.249159	0.0349856	1.50931e-12	all
Fully Adjusted w/ Lp(a)	continuous	Y20 ln(C-Reactive Protein)	1337		Lp(a) Transomics Score	0.251379	0.0446303	2.16803e-08	derivation
Fully Adjusted w/ Lp(a)	continuous	Y20 ln(C-Reactive Protein)	1337		Y7 Plasma Lp(a)	-0.00171734	0.0289758	0.952748	derivation
Fully Adjusted w/ Lp(a)	continuous	Y20 ln(C-Reactive Protein)	564		Lp(a) Transomics Score	0.251235	0.0655778	0.000142332	validation
Fully Adjusted w/ Lp(a)	continuous	Y20 ln(C-Reactive Protein)	564		Y7 Plasma Lp(a)	-0.117258	0.0418397	0.00524933	validation
Fully Adjusted w/ Lp(a)	continuous	Y20 ln(C-Reactive Protein)	1901		Lp(a) Transomics Score	0.265205	0.0363442	4.31422e-13	all
Fully Adjusted w/ Lp(a)	continuous	Y20 ln(C-Reactive Protein)	1901		Y7 Plasma Lp(a)	-0.0381559	0.0235361	0.10515	all
Unadjusted	continuous	Y25 ln(C-Reactive Protein)	1307		Y7 Plasma Lp(a)	0.130898	0.0280431	3.35883e-06	derivation
Unadjusted	continuous	Y25 ln(C-Reactive Protein)	559		Y7 Plasma Lp(a)	0.0473781	0.0403517	0.240845	validation
Unadjusted	continuous	Y25 ln(C-Reactive Protein)	1866		Y7 Plasma Lp(a)	0.105382	0.0230608	5.20329e-06	all
Age/Sex/Race Adjusted	continuous	Y25 ln(C-Reactive Protein)	1307		Y7 Plasma Lp(a)	0.0500577	0.0286632	0.0809754	derivation
Age/Sex/Race Adjusted	continuous	Y25 ln(C-Reactive Protein)	559		Y7 Plasma Lp(a)	-0.0371037	0.0399854	0.353848	validation
Age/Sex/Race Adjusted	continuous	Y25 ln(C-Reactive Protein)	1866		Y7 Plasma Lp(a)	0.0231917	0.0233428	0.320581	all
Fully Adjusted	continuous	Y25 ln(C-Reactive Protein)	1307		Y7 Plasma Lp(a)	0.0478373	0.0284511	0.0929297	derivation
Fully Adjusted	continuous	Y25 ln(C-Reactive Protein)	559		Y7 Plasma Lp(a)	-0.0339924	0.0400075	0.395893	validation
Fully Adjusted	continuous	Y25 ln(C-Reactive Protein)	1866		Y7 Plasma Lp(a)	0.0233138	0.0231801	0.314657	all
Unadjusted	continuous	Y25 ln(C-Reactive Protein)	1307		Lp(a) Metabolomics Score	0.289062	0.0274218	5.44589e-25	derivation
Unadjusted	continuous	Y25 ln(C-Reactive Protein)	559		Lp(a) Metabolomics Score	0.280392	0.0375683	3.26096e-13	validation
Unadjusted	continuous	Y25 ln(C-Reactive Protein)	1866		Lp(a) Metabolomics Score	0.285993	0.0221908	1.80795e-36	all
Lp(a) adjusted	continuous	Y25 ln(C-Reactive Protein)	1307		Lp(a) Metabolomics Score	0.293193	0.0312762	2.96706e-20	derivation
Lp(a) adjusted	continuous	Y25 ln(C-Reactive Protein)	1307		Y7 Plasma Lp(a)	-0.00851284	0.0309595	0.783385	derivation
Lp(a) adjusted	continuous	Y25 ln(C-Reactive Protein)	559		Lp(a) Metabolomics Score	0.291679	0.0392719	4.19911e-13	validation
Lp(a) adjusted	continuous	Y25 ln(C-Reactive Protein)	559		Y7 Plasma Lp(a)	-0.039733	0.0402681	0.324213	validation
Lp(a) adjusted	continuous	Y25 ln(C-Reactive Protein)	1866		Lp(a) Metabolomics Score	0.293757	0.0244677	4.86884e-32	all
Lp(a) adjusted	continuous	Y25 ln(C-Reactive Protein)	1866		Y7 Plasma Lp(a)	-0.0184651	0.0245007	0.451151	all
Age/Sex/Race Adjusted	continuous	Y25 ln(C-Reactive Protein)	1307		Lp(a) Metabolomics Score	0.199882	0.0363565	4.62226e-08	derivation
Age/Sex/Race Adjusted	continuous	Y25 ln(C-Reactive Protein)	559		Lp(a) Metabolomics Score	0.158429	0.0490785	0.00132004	validation
Age/Sex/Race Adjusted	continuous	Y25 ln(C-Reactive Protein)	1866		Lp(a) Metabolomics Score	0.187165	0.0292649	2.01804e-10	all
Lp(a)/Age/Sex/Race Adjusted	continuous	Y25 ln(C-Reactive Protein)	1307		Lp(a) Metabolomics Score	0.204729	0.0392537	2.13053e-07	derivation
Lp(a)/Age/Sex/Race Adjusted	continuous	Y25 ln(C-Reactive Protein)	1307		Y7 Plasma Lp(a)	-0.0100522	0.03063	0.742828	derivation
Lp(a)/Age/Sex/Race Adjusted	continuous	Y25 ln(C-Reactive Protein)	559		Lp(a) Metabolomics Score	0.168548	0.0495512	0.000718605	validation
Lp(a)/Age/Sex/Race Adjusted	continuous	Y25 ln(C-Reactive Protein)	559		Y7 Plasma Lp(a)	-0.056725	0.0400272	0.156999	validation
Lp(a)/Age/Sex/Race Adjusted	continuous	Y25 ln(C-Reactive Protein)	1866		Lp(a) Metabolomics Score	0.196261	0.0307067	2.07162e-10	all
Lp(a)/Age/Sex/Race Adjusted	continuous	Y25 ln(C-Reactive Protein)	1866		Y7 Plasma Lp(a)	-0.0237087	0.0242344	0.328049	all
Fully Adjusted	continuous	Y25 ln(C-Reactive Protein)	1307		Lp(a) Metabolomics Score	0.248577	0.0419686	4.04924e-09	derivation
Fully Adjusted	continuous	Y25 ln(C-Reactive Protein)	559		Lp(a) Metabolomics Score	0.203761	0.0567505	0.000359939	validation
Fully Adjusted	continuous	Y25 ln(C-Reactive Protein)	1866		Lp(a) Metabolomics Score	0.236065	0.0337252	3.57477e-12	all
Fully Adjusted w/ Lp(a)	continuous	Y25 ln(C-Reactive Protein)	1307		Lp(a) Metabolomics Score	0.252608	0.0444918	1.68508e-08	derivation
Fully Adjusted w/ Lp(a)	continuous	Y25 ln(C-Reactive Protein)	1307		Y7 Plasma Lp(a)	-0.00815369	0.0297928	0.784374	derivation
Fully Adjusted w/ Lp(a)	continuous	Y25 ln(C-Reactive Protein)	559		Lp(a) Metabolomics Score	0.206936	0.0568253	0.000296873	validation
Fully Adjusted w/ Lp(a)	continuous	Y25 ln(C-Reactive Protein)	559		Y7 Plasma Lp(a)	-0.0416586	0.0396201	0.293518	validation
Fully Adjusted w/ Lp(a)	continuous	Y25 ln(C-Reactive Protein)	1866		Lp(a) Metabolomics Score	0.241922	0.0347636	4.73756e-12	all
Fully Adjusted w/ Lp(a)	continuous	Y25 ln(C-Reactive Protein)	1866		Y7 Plasma Lp(a)	-0.016422	0.0235902	0.486429	all
Unadjusted	continuous	Y25 ln(C-Reactive Protein)	1307		Lp(a) Proteomics Score	0.24484	0.0268243	2.58719e-19	derivation
Unadjusted	continuous	Y25 ln(C-Reactive Protein)	559		Lp(a) Proteomics Score	0.287449	0.0406414	4.57344e-12	validation
Unadjusted	continuous	Y25 ln(C-Reactive Protein)	1866		Lp(a) Proteomics Score	0.256582	0.0223847	1.92586e-29	all
Lp(a) adjusted	continuous	Y25 ln(C-Reactive Protein)	1307		Lp(a) Proteomics Score	0.229493	0.0290403	5.77127e-15	derivation
Lp(a) adjusted	continuous	Y25 ln(C-Reactive Protein)	1307		Y7 Plasma Lp(a)	0.0408574	0.0296794	0.168865	derivation
Lp(a) adjusted	continuous	Y25 ln(C-Reactive Protein)	559		Lp(a) Proteomics Score	0.294327	0.0421022	7.86419e-12	validation
Lp(a) adjusted	continuous	Y25 ln(C-Reactive Protein)	559		Y7 Plasma Lp(a)	-0.0252665	0.0400921	0.528814	validation
Lp(a) adjusted	continuous	Y25 ln(C-Reactive Protein)	1866		Lp(a) Proteomics Score	0.250223	0.0238749	5.18529e-25	all
Lp(a) adjusted	continuous	Y25 ln(C-Reactive Protein)	1866		Y7 Plasma Lp(a)	0.0183217	0.0239054	0.443519	all
Age/Sex/Race Adjusted	continuous	Y25 ln(C-Reactive Protein)	1307		Lp(a) Proteomics Score	0.120807	0.0420211	0.00410706	derivation
Age/Sex/Race Adjusted	continuous	Y25 ln(C-Reactive Protein)	559		Lp(a) Proteomics Score	0.0967508	0.0666141	0.146954	validation
Age/Sex/Race Adjusted	continuous	Y25 ln(C-Reactive Protein)	1866		Lp(a) Proteomics Score	0.112722	0.0354688	0.00150705	all
Lp(a)/Age/Sex/Race Adjusted	continuous	Y25 ln(C-Reactive Protein)	1307		Lp(a) Proteomics Score	0.109802	0.0431305	0.0110168	derivation
Lp(a)/Age/Sex/Race Adjusted	continuous	Y25 ln(C-Reactive Protein)	1307		Y7 Plasma Lp(a)	0.0331802	0.0293613	0.258656	derivation
Lp(a)/Age/Sex/Race Adjusted	continuous	Y25 ln(C-Reactive Protein)	559		Lp(a) Proteomics Score	0.100783	0.0667299	0.131534	validation
Lp(a)/Age/Sex/Race Adjusted	continuous	Y25 ln(C-Reactive Protein)	559		Y7 Plasma Lp(a)	-0.0406938	0.04001	0.309555	validation
Lp(a)/Age/Sex/Race Adjusted	continuous	Y25 ln(C-Reactive Protein)	1866		Lp(a) Proteomics Score	0.109915	0.0360496	0.00232851	all
Lp(a)/Age/Sex/Race Adjusted	continuous	Y25 ln(C-Reactive Protein)	1866		Y7 Plasma Lp(a)	0.0103765	0.0236671	0.661121	all
Fully Adjusted	continuous	Y25 ln(C-Reactive Protein)	1307		Lp(a) Proteomics Score	0.105767	0.0418153	0.0115445	derivation
Fully Adjusted	continuous	Y25 ln(C-Reactive Protein)	559		Lp(a) Proteomics Score	0.0895885	0.0674041	0.184364	validation
Fully Adjusted	continuous	Y25 ln(C-Reactive Protein)	1866		Lp(a) Proteomics Score	0.100901	0.0353385	0.00434785	all
Fully Adjusted w/ Lp(a)	continuous	Y25 ln(C-Reactive Protein)	1307		Lp(a) Proteomics Score	0.0955074	0.0426698	0.0253722	derivation
Fully Adjusted w/ Lp(a)	continuous	Y25 ln(C-Reactive Protein)	1307		Y7 Plasma Lp(a)	0.0348609	0.0289926	0.229426	derivation
Fully Adjusted w/ Lp(a)	continuous	Y25 ln(C-Reactive Protein)	559		Lp(a) Proteomics Score	0.0912846	0.0674442	0.176465	validation
Fully Adjusted w/ Lp(a)	continuous	Y25 ln(C-Reactive Protein)	559		Y7 Plasma Lp(a)	-0.0355249	0.039993	0.374784	validation
Fully Adjusted w/ Lp(a)	continuous	Y25 ln(C-Reactive Protein)	1866		Lp(a) Proteomics Score	0.0977544	0.0357534	0.00631417	all
Fully Adjusted w/ Lp(a)	continuous	Y25 ln(C-Reactive Protein)	1866		Y7 Plasma Lp(a)	0.0136661	0.0234071	0.559397	all
Unadjusted	continuous	Y25 ln(C-Reactive Protein)	1307		Lp(a) Transomics Score	0.289055	0.0270944	1.55744e-25	derivation
Unadjusted	continuous	Y25 ln(C-Reactive Protein)	559		Lp(a) Transomics Score	0.293844	0.0384217	9.02431e-14	validation
Unadjusted	continuous	Y25 ln(C-Reactive Protein)	1866		Lp(a) Transomics Score	0.2901	0.0221604	1.58791e-37	all
Lp(a) adjusted	continuous	Y25 ln(C-Reactive Protein)	1307		Lp(a) Transomics Score	0.298639	0.0313327	7.2939e-21	derivation
Lp(a) adjusted	continuous	Y25 ln(C-Reactive Protein)	1307		Y7 Plasma Lp(a)	-0.0191132	0.0313604	0.542319	derivation
Lp(a) adjusted	continuous	Y25 ln(C-Reactive Protein)	559		Lp(a) Transomics Score	0.307909	0.0403197	9.78764e-14	validation
Lp(a) adjusted	continuous	Y25 ln(C-Reactive Protein)	559		Y7 Plasma Lp(a)	-0.0462709	0.0403326	0.251778	validation
Lp(a) adjusted	continuous	Y25 ln(C-Reactive Protein)	1866		Lp(a) Transomics Score	0.30259	0.024693	2.93653e-33	all
Lp(a) adjusted	continuous	Y25 ln(C-Reactive Protein)	1866		Y7 Plasma Lp(a)	-0.0283416	0.0247282	0.251891	all
Age/Sex/Race Adjusted	continuous	Y25 ln(C-Reactive Protein)	1307		Lp(a) Transomics Score	0.204493	0.0372409	4.79825e-08	derivation
Age/Sex/Race Adjusted	continuous	Y25 ln(C-Reactive Protein)	559		Lp(a) Transomics Score	0.167524	0.0533726	0.00178697	validation
Age/Sex/Race Adjusted	continuous	Y25 ln(C-Reactive Protein)	1866		Lp(a) Transomics Score	0.193803	0.0305377	2.76233e-10	all
Lp(a)/Age/Sex/Race Adjusted	continuous	Y25 ln(C-Reactive Protein)	1307		Lp(a) Transomics Score	0.213256	0.0408153	2.02749e-07	derivation
Lp(a)/Age/Sex/Race Adjusted	continuous	Y25 ln(C-Reactive Protein)	1307		Y7 Plasma Lp(a)	-0.016335	0.0310931	0.599423	derivation
Lp(a)/Age/Sex/Race Adjusted	continuous	Y25 ln(C-Reactive Protein)	559		Lp(a) Transomics Score	0.179317	0.0539538	0.000947707	validation
Lp(a)/Age/Sex/Race Adjusted	continuous	Y25 ln(C-Reactive Protein)	559		Y7 Plasma Lp(a)	-0.0574378	0.0400973	0.152577	validation
Lp(a)/Age/Sex/Race Adjusted	continuous	Y25 ln(C-Reactive Protein)	1866		Lp(a) Transomics Score	0.206205	0.0323542	2.32561e-10	all
Lp(a)/Age/Sex/Race Adjusted	continuous	Y25 ln(C-Reactive Protein)	1866		Y7 Plasma Lp(a)	-0.0283783	0.0244744	0.246397	all
Fully Adjusted	continuous	Y25 ln(C-Reactive Protein)	1307		Lp(a) Transomics Score	0.251489	0.0427374	5.08062e-09	derivation
Fully Adjusted	continuous	Y25 ln(C-Reactive Protein)	559		Lp(a) Transomics Score	0.215069	0.0622619	0.000594826	validation
Fully Adjusted	continuous	Y25 ln(C-Reactive Protein)	1866		Lp(a) Transomics Score	0.242377	0.0351336	7.17814e-12	all
Fully Adjusted w/ Lp(a)	continuous	Y25 ln(C-Reactive Protein)	1307		Lp(a) Transomics Score	0.260126	0.0460051	1.92456e-08	derivation
Fully Adjusted w/ Lp(a)	continuous	Y25 ln(C-Reactive Protein)	1307		Y7 Plasma Lp(a)	-0.0153747	0.0302572	0.611447	derivation
Fully Adjusted w/ Lp(a)	continuous	Y25 ln(C-Reactive Protein)	559		Lp(a) Transomics Score	0.219227	0.0623731	0.000476885	validation
Fully Adjusted w/ Lp(a)	continuous	Y25 ln(C-Reactive Protein)	559		Y7 Plasma Lp(a)	-0.0426418	0.0396728	0.282925	validation
Fully Adjusted w/ Lp(a)	continuous	Y25 ln(C-Reactive Protein)	1866		Lp(a) Transomics Score	0.251636	0.0365513	7.91639e-12	all
Fully Adjusted w/ Lp(a)	continuous	Y25 ln(C-Reactive Protein)	1866		Y7 Plasma Lp(a)	-0.0218868	0.0238177	0.358252	all
Unadjusted	binary	Y15 CAC>0	1175	120	Y7 Plasma Lp(a)	-0.0113392	0.0972815	0.907208	derivation
Unadjusted	binary	Y15 CAC>0	521	50	Y7 Plasma Lp(a)	0.293682	0.131772	0.0258325	validation
Unadjusted	binary	Y15 CAC>0	1696	170	Y7 Plasma Lp(a)	0.0851396	0.0776562	0.272919	all
Age/Sex/Race Adjusted	binary	Y15 CAC>0	1175	120	Y7 Plasma Lp(a)	0.124259	0.103198	0.228558	derivation
Age/Sex/Race Adjusted	binary	Y15 CAC>0	521	50	Y7 Plasma Lp(a)	0.285389	0.143105	0.0461235	validation
Age/Sex/Race Adjusted	binary	Y15 CAC>0	1696	170	Y7 Plasma Lp(a)	0.178067	0.0827985	0.0315077	all
Fully Adjusted	binary	Y15 CAC>0	1175	120	Y7 Plasma Lp(a)	0.10716	0.106768	0.315536	derivation
Fully Adjusted	binary	Y15 CAC>0	521	50	Y7 Plasma Lp(a)	0.272068	0.150991	0.0715642	validation
Fully Adjusted	binary	Y15 CAC>0	1696	170	Y7 Plasma Lp(a)	0.156859	0.0854467	0.066395	all
Unadjusted	binary	Y15 CAC>0	1175	120	Lp(a) Metabolomics Score	-0.128725	0.0997367	0.196826	derivation
Unadjusted	binary	Y15 CAC>0	521	50	Lp(a) Metabolomics Score	0.155097	0.145037	0.284907	validation
Unadjusted	binary	Y15 CAC>0	1696	170	Lp(a) Metabolomics Score	-0.0409288	0.0818552	0.617064	all
Lp(a) adjusted	binary	Y15 CAC>0	1175	120	Lp(a) Metabolomics Score	-0.157474	0.112473	0.16148	derivation
Lp(a) adjusted	binary	Y15 CAC>0	1175	120	Y7 Plasma Lp(a)	0.0607972	0.108858	0.576504	derivation
Lp(a) adjusted	binary	Y15 CAC>0	521	50	Lp(a) Metabolomics Score	0.075194	0.152151	0.62116	validation
Lp(a) adjusted	binary	Y15 CAC>0	521	50	Y7 Plasma Lp(a)	0.274981	0.137743	0.0458968	validation
Lp(a) adjusted	binary	Y15 CAC>0	1696	170	Lp(a) Metabolomics Score	-0.0935481	0.090008	0.298651	all
Lp(a) adjusted	binary	Y15 CAC>0	1696	170	Y7 Plasma Lp(a)	0.122685	0.0850003	0.148923	all
Age/Sex/Race Adjusted	binary	Y15 CAC>0	1175	120	Lp(a) Metabolomics Score	0.255503	0.143329	0.0746453	derivation
Age/Sex/Race Adjusted	binary	Y15 CAC>0	521	50	Lp(a) Metabolomics Score	0.272841	0.196112	0.164149	validation
Age/Sex/Race Adjusted	binary	Y15 CAC>0	1696	170	Lp(a) Metabolomics Score	0.260391	0.115167	0.0237597	all
Lp(a)/Age/Sex/Race Adjusted	binary	Y15 CAC>0	1175	120	Lp(a) Metabolomics Score	0.224124	0.152909	0.142722	derivation
Lp(a)/Age/Sex/Race Adjusted	binary	Y15 CAC>0	1175	120	Y7 Plasma Lp(a)	0.0655533	0.1106	0.553379	derivation
Lp(a)/Age/Sex/Race Adjusted	binary	Y15 CAC>0	521	50	Lp(a) Metabolomics Score	0.231023	0.19884	0.245297	validation
Lp(a)/Age/Sex/Race Adjusted	binary	Y15 CAC>0	521	50	Y7 Plasma Lp(a)	0.262962	0.143285	0.0664703	validation
Lp(a)/Age/Sex/Race Adjusted	binary	Y15 CAC>0	1696	170	Lp(a) Metabolomics Score	0.209924	0.119964	0.0801356	all
Lp(a)/Age/Sex/Race Adjusted	binary	Y15 CAC>0	1696	170	Y7 Plasma Lp(a)	0.133908	0.0866865	0.122411	all
Fully Adjusted	binary	Y15 CAC>0	1175	120	Lp(a) Metabolomics Score	0.159947	0.176849	0.365769	derivation
Fully Adjusted	binary	Y15 CAC>0	521	50	Lp(a) Metabolomics Score	-0.0637729	0.248901	0.797783	validation
Fully Adjusted	binary	Y15 CAC>0	1696	170	Lp(a) Metabolomics Score	0.0899003	0.140661	0.52274	all
Fully Adjusted w/ Lp(a)	binary	Y15 CAC>0	1175	120	Lp(a) Metabolomics Score	0.116322	0.186365	0.532521	derivation
Fully Adjusted w/ Lp(a)	binary	Y15 CAC>0	1175	120	Y7 Plasma Lp(a)	0.0843775	0.11272	0.454123	derivation
Fully Adjusted w/ Lp(a)	binary	Y15 CAC>0	521	50	Lp(a) Metabolomics Score	-0.0914927	0.250643	0.715088	validation
Fully Adjusted w/ Lp(a)	binary	Y15 CAC>0	521	50	Y7 Plasma Lp(a)	0.276323	0.152196	0.0694367	validation
Fully Adjusted w/ Lp(a)	binary	Y15 CAC>0	1696	170	Lp(a) Metabolomics Score	0.0349718	0.144382	0.808611	all
Fully Adjusted w/ Lp(a)	binary	Y15 CAC>0	1696	170	Y7 Plasma Lp(a)	0.151892	0.0878432	0.083786	all
Unadjusted	binary	Y15 CAC>0	1175	120	Lp(a) Proteomics Score	-0.223089	0.0992215	0.024551	derivation
Unadjusted	binary	Y15 CAC>0	521	50	Lp(a) Proteomics Score	0.0759229	0.155262	0.624842	validation
Unadjusted	binary	Y15 CAC>0	1696	170	Lp(a) Proteomics Score	-0.139142	0.083099	0.0940493	all
Lp(a) adjusted	binary	Y15 CAC>0	1175	120	Lp(a) Proteomics Score	-0.253584	0.10589	0.0166305	derivation
Lp(a) adjusted	binary	Y15 CAC>0	1175	120	Y7 Plasma Lp(a)	0.0831588	0.102348	0.416497	derivation
Lp(a) adjusted	binary	Y15 CAC>0	521	50	Lp(a) Proteomics Score	-0.00924468	0.160566	0.954087	validation
Lp(a) adjusted	binary	Y15 CAC>0	521	50	Y7 Plasma Lp(a)	0.295665	0.136109	0.0298353	validation
Lp(a) adjusted	binary	Y15 CAC>0	1696	170	Lp(a) Proteomics Score	-0.191648	0.0877777	0.0290117	all
Lp(a) adjusted	binary	Y15 CAC>0	1696	170	Y7 Plasma Lp(a)	0.148181	0.0814095	0.0687295	all
Age/Sex/Race Adjusted	binary	Y15 CAC>0	1175	120	Lp(a) Proteomics Score	0.178956	0.166855	0.283484	derivation
Age/Sex/Race Adjusted	binary	Y15 CAC>0	521	50	Lp(a) Proteomics Score	0.319172	0.262607	0.224214	validation
Age/Sex/Race Adjusted	binary	Y15 CAC>0	1696	170	Lp(a) Proteomics Score	0.216783	0.140697	0.12337	all
Lp(a)/Age/Sex/Race Adjusted	binary	Y15 CAC>0	1175	120	Lp(a) Proteomics Score	0.144255	0.169979	0.396069	derivation
Lp(a)/Age/Sex/Race Adjusted	binary	Y15 CAC>0	1175	120	Y7 Plasma Lp(a)	0.105219	0.105926	0.320552	derivation
Lp(a)/Age/Sex/Race Adjusted	binary	Y15 CAC>0	521	50	Lp(a) Proteomics Score	0.25762	0.264565	0.33018	validation
Lp(a)/Age/Sex/Race Adjusted	binary	Y15 CAC>0	521	50	Y7 Plasma Lp(a)	0.267343	0.145185	0.0655628	validation
Lp(a)/Age/Sex/Race Adjusted	binary	Y15 CAC>0	1696	170	Lp(a) Proteomics Score	0.167872	0.142659	0.239299	all
Lp(a)/Age/Sex/Race Adjusted	binary	Y15 CAC>0	1696	170	Y7 Plasma Lp(a)	0.159117	0.0846354	0.0601035	all
Fully Adjusted	binary	Y15 CAC>0	1175	120	Lp(a) Proteomics Score	0.120237	0.175081	0.492238	derivation
Fully Adjusted	binary	Y15 CAC>0	521	50	Lp(a) Proteomics Score	0.152922	0.281921	0.587523	validation
Fully Adjusted	binary	Y15 CAC>0	1696	170	Lp(a) Proteomics Score	0.130136	0.14714	0.376463	all
Fully Adjusted w/ Lp(a)	binary	Y15 CAC>0	1175	120	Lp(a) Proteomics Score	0.0900791	0.177961	0.612734	derivation
Fully Adjusted w/ Lp(a)	binary	Y15 CAC>0	1175	120	Y7 Plasma Lp(a)	0.0963415	0.109094	0.377179	derivation
Fully Adjusted w/ Lp(a)	binary	Y15 CAC>0	521	50	Lp(a) Proteomics Score	0.108934	0.283601	0.700898	validation
Fully Adjusted w/ Lp(a)	binary	Y15 CAC>0	521	50	Y7 Plasma Lp(a)	0.267263	0.151904	0.0785063	validation
Fully Adjusted w/ Lp(a)	binary	Y15 CAC>0	1696	170	Lp(a) Proteomics Score	0.0907083	0.148561	0.541479	all
Fully Adjusted w/ Lp(a)	binary	Y15 CAC>0	1696	170	Y7 Plasma Lp(a)	0.148416	0.0866933	0.0869035	all
Unadjusted	binary	Y15 CAC>0	1175	120	Lp(a) Transomics Score	-0.150344	0.099881	0.132265	derivation
Unadjusted	binary	Y15 CAC>0	521	50	Lp(a) Transomics Score	0.161156	0.149334	0.280513	validation
Unadjusted	binary	Y15 CAC>0	1696	170	Lp(a) Transomics Score	-0.057751	0.0823701	0.48323	all
Lp(a) adjusted	binary	Y15 CAC>0	1175	120	Lp(a) Transomics Score	-0.18892	0.11367	0.0965128	derivation
Lp(a) adjusted	binary	Y15 CAC>0	1175	120	Y7 Plasma Lp(a)	0.0788556	0.109741	0.472411	derivation
Lp(a) adjusted	binary	Y15 CAC>0	521	50	Lp(a) Transomics Score	0.0739864	0.157426	0.638373	validation
Lp(a) adjusted	binary	Y15 CAC>0	521	50	Y7 Plasma Lp(a)	0.274615	0.138528	0.0474373	validation
Lp(a) adjusted	binary	Y15 CAC>0	1696	170	Lp(a) Transomics Score	-0.11845	0.0913763	0.194876	all
Lp(a) adjusted	binary	Y15 CAC>0	1696	170	Y7 Plasma Lp(a)	0.134681	0.0856829	0.115984	all
Age/Sex/Race Adjusted	binary	Y15 CAC>0	1175	120	Lp(a) Transomics Score	0.244417	0.145161	0.092228	derivation
Age/Sex/Race Adjusted	binary	Y15 CAC>0	521	50	Lp(a) Transomics Score	0.333112	0.214483	0.120401	validation
Age/Sex/Race Adjusted	binary	Y15 CAC>0	1696	170	Lp(a) Transomics Score	0.269676	0.119478	0.0240006	all
Lp(a)/Age/Sex/Race Adjusted	binary	Y15 CAC>0	1175	120	Lp(a) Transomics Score	0.20985	0.156665	0.180412	derivation
Lp(a)/Age/Sex/Race Adjusted	binary	Y15 CAC>0	1175	120	Y7 Plasma Lp(a)	0.0659998	0.112076	0.55594	derivation
Lp(a)/Age/Sex/Race Adjusted	binary	Y15 CAC>0	521	50	Lp(a) Transomics Score	0.280053	0.218102	0.199126	validation
Lp(a)/Age/Sex/Race Adjusted	binary	Y15 CAC>0	521	50	Y7 Plasma Lp(a)	0.255904	0.143979	0.0755062	validation
Lp(a)/Age/Sex/Race Adjusted	binary	Y15 CAC>0	1696	170	Lp(a) Transomics Score	0.213252	0.12555	0.0894045	all
Lp(a)/Age/Sex/Race Adjusted	binary	Y15 CAC>0	1696	170	Y7 Plasma Lp(a)	0.130436	0.0876271	0.13661	all
Fully Adjusted	binary	Y15 CAC>0	1175	120	Lp(a) Transomics Score	0.143849	0.179538	0.423006	derivation
Fully Adjusted	binary	Y15 CAC>0	521	50	Lp(a) Transomics Score	-0.0177847	0.276147	0.948649	validation
Fully Adjusted	binary	Y15 CAC>0	1696	170	Lp(a) Transomics Score	0.0999452	0.14728	0.497388	all
Fully Adjusted w/ Lp(a)	binary	Y15 CAC>0	1175	120	Lp(a) Transomics Score	0.092516	0.191944	0.629809	derivation
Fully Adjusted w/ Lp(a)	binary	Y15 CAC>0	1175	120	Y7 Plasma Lp(a)	0.0871879	0.114521	0.446462	derivation
Fully Adjusted w/ Lp(a)	binary	Y15 CAC>0	521	50	Lp(a) Transomics Score	-0.0616311	0.279011	0.825177	validation
Fully Adjusted w/ Lp(a)	binary	Y15 CAC>0	521	50	Y7 Plasma Lp(a)	0.275365	0.152047	0.0701338	validation
Fully Adjusted w/ Lp(a)	binary	Y15 CAC>0	1696	170	Lp(a) Transomics Score	0.0325899	0.152659	0.830951	all
Fully Adjusted w/ Lp(a)	binary	Y15 CAC>0	1696	170	Y7 Plasma Lp(a)	0.151703	0.0887852	0.0875152	all
Unadjusted	binary	Y20 CAC>0	1390	226	Y7 Plasma Lp(a)	-0.023533	0.0736666	0.749383	derivation
Unadjusted	binary	Y20 CAC>0	604	103	Y7 Plasma Lp(a)	0.157271	0.101026	0.119533	validation
Unadjusted	binary	Y20 CAC>0	1994	329	Y7 Plasma Lp(a)	0.0356824	0.0593617	0.547773	all
Age/Sex/Race Adjusted	binary	Y20 CAC>0	1390	226	Y7 Plasma Lp(a)	0.0944805	0.0789182	0.231231	derivation
Age/Sex/Race Adjusted	binary	Y20 CAC>0	604	103	Y7 Plasma Lp(a)	0.175433	0.110731	0.113122	validation
Age/Sex/Race Adjusted	binary	Y20 CAC>0	1994	329	Y7 Plasma Lp(a)	0.11837	0.0638672	0.0638283	all
Fully Adjusted	binary	Y20 CAC>0	1390	226	Y7 Plasma Lp(a)	0.0324019	0.082385	0.694099	derivation
Fully Adjusted	binary	Y20 CAC>0	604	103	Y7 Plasma Lp(a)	0.166624	0.116398	0.152287	validation
Fully Adjusted	binary	Y20 CAC>0	1994	329	Y7 Plasma Lp(a)	0.0630083	0.0665864	0.344014	all
Unadjusted	binary	Y20 CAC>0	1390	226	Lp(a) Metabolomics Score	0.0557987	0.0726084	0.442197	derivation
Unadjusted	binary	Y20 CAC>0	604	103	Lp(a) Metabolomics Score	0.110831	0.105608	0.29397	validation
Unadjusted	binary	Y20 CAC>0	1994	329	Lp(a) Metabolomics Score	0.0744185	0.0597616	0.213038	all
Lp(a) adjusted	binary	Y20 CAC>0	1390	226	Lp(a) Metabolomics Score	0.086601	0.0827423	0.295268	derivation
Lp(a) adjusted	binary	Y20 CAC>0	1390	226	Y7 Plasma Lp(a)	-0.0649645	0.0841095	0.439889	derivation
Lp(a) adjusted	binary	Y20 CAC>0	604	103	Lp(a) Metabolomics Score	0.0707577	0.110471	0.521842	validation
Lp(a) adjusted	binary	Y20 CAC>0	604	103	Y7 Plasma Lp(a)	0.13784	0.106004	0.193487	validation
Lp(a) adjusted	binary	Y20 CAC>0	1994	329	Lp(a) Metabolomics Score	0.0721405	0.0659095	0.273718	all
Lp(a) adjusted	binary	Y20 CAC>0	1994	329	Y7 Plasma Lp(a)	0.00540089	0.065859	0.934641	all
Age/Sex/Race Adjusted	binary	Y20 CAC>0	1390	226	Lp(a) Metabolomics Score	0.537407	0.108924	8.06514e-07	derivation
Age/Sex/Race Adjusted	binary	Y20 CAC>0	604	103	Lp(a) Metabolomics Score	0.247304	0.145136	0.0883913	validation
Age/Sex/Race Adjusted	binary	Y20 CAC>0	1994	329	Lp(a) Metabolomics Score	0.433541	0.0866725	5.67199e-07	all
Lp(a)/Age/Sex/Race Adjusted	binary	Y20 CAC>0	1390	226	Lp(a) Metabolomics Score	0.569168	0.117622	1.30529e-06	derivation
Lp(a)/Age/Sex/Race Adjusted	binary	Y20 CAC>0	1390	226	Y7 Plasma Lp(a)	-0.0619026	0.0854687	0.468899	derivation
Lp(a)/Age/Sex/Race Adjusted	binary	Y20 CAC>0	604	103	Lp(a) Metabolomics Score	0.21736	0.147061	0.139401	validation
Lp(a)/Age/Sex/Race Adjusted	binary	Y20 CAC>0	604	103	Y7 Plasma Lp(a)	0.148001	0.112031	0.186479	validation
Lp(a)/Age/Sex/Race Adjusted	binary	Y20 CAC>0	1994	329	Lp(a) Metabolomics Score	0.425255	0.0908913	2.8867e-06	all
Lp(a)/Age/Sex/Race Adjusted	binary	Y20 CAC>0	1994	329	Y7 Plasma Lp(a)	0.0203921	0.067633	0.763025	all
Fully Adjusted	binary	Y20 CAC>0	1390	226	Lp(a) Metabolomics Score	0.289754	0.131021	0.0270002	derivation
Fully Adjusted	binary	Y20 CAC>0	604	103	Lp(a) Metabolomics Score	-0.0231199	0.176664	0.895879	validation
Fully Adjusted	binary	Y20 CAC>0	1994	329	Lp(a) Metabolomics Score	0.17695	0.104452	0.0902502	all
Fully Adjusted w/ Lp(a)	binary	Y20 CAC>0	1390	226	Lp(a) Metabolomics Score	0.306065	0.138866	0.0275228	derivation
Fully Adjusted w/ Lp(a)	binary	Y20 CAC>0	1390	226	Y7 Plasma Lp(a)	-0.0309968	0.0872425	0.722369	derivation
Fully Adjusted w/ Lp(a)	binary	Y20 CAC>0	604	103	Lp(a) Metabolomics Score	-0.0425879	0.177687	0.810578	validation
Fully Adjusted w/ Lp(a)	binary	Y20 CAC>0	604	103	Y7 Plasma Lp(a)	0.168999	0.116994	0.148596	validation
Fully Adjusted w/ Lp(a)	binary	Y20 CAC>0	1994	329	Lp(a) Metabolomics Score	0.162566	0.107823	0.131626	all
Fully Adjusted w/ Lp(a)	binary	Y20 CAC>0	1994	329	Y7 Plasma Lp(a)	0.0369379	0.0688034	0.591364	all
Unadjusted	binary	Y20 CAC>0	1390	226	Lp(a) Proteomics Score	-0.168407	0.0740044	0.0228676	derivation
Unadjusted	binary	Y20 CAC>0	604	103	Lp(a) Proteomics Score	0.0826183	0.111631	0.459237	validation
Unadjusted	binary	Y20 CAC>0	1994	329	Lp(a) Proteomics Score	-0.0917702	0.0613246	0.134532	all
Lp(a) adjusted	binary	Y20 CAC>0	1390	226	Lp(a) Proteomics Score	-0.186588	0.0797382	0.0192832	derivation
Lp(a) adjusted	binary	Y20 CAC>0	1390	226	Y7 Plasma Lp(a)	0.0480577	0.0785338	0.54058	derivation
Lp(a) adjusted	binary	Y20 CAC>0	604	103	Lp(a) Proteomics Score	0.0433012	0.115097	0.706758	validation
Lp(a) adjusted	binary	Y20 CAC>0	604	103	Y7 Plasma Lp(a)	0.147617	0.104562	0.158021	validation
Lp(a) adjusted	binary	Y20 CAC>0	1994	329	Lp(a) Proteomics Score	-0.118369	0.065154	0.0692543	all
Lp(a) adjusted	binary	Y20 CAC>0	1994	329	Y7 Plasma Lp(a)	0.0756416	0.0626946	0.227621	all
Age/Sex/Race Adjusted	binary	Y20 CAC>0	1390	226	Lp(a) Proteomics Score	0.166612	0.125139	0.183052	derivation
Age/Sex/Race Adjusted	binary	Y20 CAC>0	604	103	Lp(a) Proteomics Score	0.48655	0.196831	0.0134391	validation
Age/Sex/Race Adjusted	binary	Y20 CAC>0	1994	329	Lp(a) Proteomics Score	0.258275	0.105333	0.0142067	all
Lp(a)/Age/Sex/Race Adjusted	binary	Y20 CAC>0	1390	226	Lp(a) Proteomics Score	0.1417	0.127896	0.267891	derivation
Lp(a)/Age/Sex/Race Adjusted	binary	Y20 CAC>0	1390	226	Y7 Plasma Lp(a)	0.0749477	0.081054	0.355141	derivation
Lp(a)/Age/Sex/Race Adjusted	binary	Y20 CAC>0	604	103	Lp(a) Proteomics Score	0.465252	0.197732	0.0186253	validation
Lp(a)/Age/Sex/Race Adjusted	binary	Y20 CAC>0	604	103	Y7 Plasma Lp(a)	0.15399	0.112471	0.170952	validation
Lp(a)/Age/Sex/Race Adjusted	binary	Y20 CAC>0	1994	329	Lp(a) Proteomics Score	0.231984	0.106858	0.0299347	all
Lp(a)/Age/Sex/Race Adjusted	binary	Y20 CAC>0	1994	329	Y7 Plasma Lp(a)	0.0929588	0.0651986	0.153932	all
Fully Adjusted	binary	Y20 CAC>0	1390	226	Lp(a) Proteomics Score	-0.000480538	0.130991	0.997073	derivation
Fully Adjusted	binary	Y20 CAC>0	604	103	Lp(a) Proteomics Score	0.456624	0.207521	0.0277805	validation
Fully Adjusted	binary	Y20 CAC>0	1994	329	Lp(a) Proteomics Score	0.123394	0.110041	0.262142	all
Fully Adjusted w/ Lp(a)	binary	Y20 CAC>0	1390	226	Lp(a) Proteomics Score	-0.0108947	0.133503	0.93496	derivation
Fully Adjusted w/ Lp(a)	binary	Y20 CAC>0	1390	226	Y7 Plasma Lp(a)	0.033743	0.084	0.687903	derivation
Fully Adjusted w/ Lp(a)	binary	Y20 CAC>0	604	103	Lp(a) Proteomics Score	0.446483	0.20814	0.0319446	validation
Fully Adjusted w/ Lp(a)	binary	Y20 CAC>0	604	103	Y7 Plasma Lp(a)	0.157713	0.117855	0.180832	validation
Fully Adjusted w/ Lp(a)	binary	Y20 CAC>0	1994	329	Lp(a) Proteomics Score	0.110258	0.111302	0.321869	all
Fully Adjusted w/ Lp(a)	binary	Y20 CAC>0	1994	329	Y7 Plasma Lp(a)	0.0527202	0.0674783	0.434631	all
Unadjusted	binary	Y20 CAC>0	1390	226	Lp(a) Transomics Score	0.0143305	0.0724807	0.843268	derivation
Unadjusted	binary	Y20 CAC>0	604	103	Lp(a) Transomics Score	0.130522	0.10773	0.225681	validation
Unadjusted	binary	Y20 CAC>0	1994	329	Lp(a) Transomics Score	0.0515445	0.0599376	0.389806	all
Lp(a) adjusted	binary	Y20 CAC>0	1390	226	Lp(a) Transomics Score	0.0343419	0.0835679	0.681112	derivation
Lp(a) adjusted	binary	Y20 CAC>0	1390	226	Y7 Plasma Lp(a)	-0.0407214	0.0849219	0.631572	derivation
Lp(a) adjusted	binary	Y20 CAC>0	604	103	Lp(a) Transomics Score	0.0892819	0.113152	0.430086	validation
Lp(a) adjusted	binary	Y20 CAC>0	604	103	Y7 Plasma Lp(a)	0.131847	0.10673	0.216709	validation
Lp(a) adjusted	binary	Y20 CAC>0	1994	329	Lp(a) Transomics Score	0.0443518	0.0667915	0.506669	all
Lp(a) adjusted	binary	Y20 CAC>0	1994	329	Y7 Plasma Lp(a)	0.0162392	0.0664264	0.806868	all
Age/Sex/Race Adjusted	binary	Y20 CAC>0	1390	226	Lp(a) Transomics Score	0.486508	0.110034	9.80508e-06	derivation
Age/Sex/Race Adjusted	binary	Y20 CAC>0	604	103	Lp(a) Transomics Score	0.347566	0.158249	0.0280686	validation
Age/Sex/Race Adjusted	binary	Y20 CAC>0	1994	329	Lp(a) Transomics Score	0.439405	0.0898306	1.00081e-06	all
Lp(a)/Age/Sex/Race Adjusted	binary	Y20 CAC>0	1390	226	Lp(a) Transomics Score	0.51821	0.120368	1.66831e-05	derivation
Lp(a)/Age/Sex/Race Adjusted	binary	Y20 CAC>0	1390	226	Y7 Plasma Lp(a)	-0.0568313	0.0867753	0.512516	derivation
Lp(a)/Age/Sex/Race Adjusted	binary	Y20 CAC>0	604	103	Lp(a) Transomics Score	0.315278	0.160553	0.0495644	validation
Lp(a)/Age/Sex/Race Adjusted	binary	Y20 CAC>0	604	103	Y7 Plasma Lp(a)	0.136043	0.112448	0.226345	validation
Lp(a)/Age/Sex/Race Adjusted	binary	Y20 CAC>0	1994	329	Lp(a) Transomics Score	0.433026	0.0951169	5.29946e-06	all
Lp(a)/Age/Sex/Race Adjusted	binary	Y20 CAC>0	1994	329	Y7 Plasma Lp(a)	0.0139134	0.068366	0.838733	all
Fully Adjusted	binary	Y20 CAC>0	1390	226	Lp(a) Transomics Score	0.212956	0.133611	0.11097	derivation
Fully Adjusted	binary	Y20 CAC>0	604	103	Lp(a) Transomics Score	0.0925037	0.192894	0.631542	validation
Fully Adjusted	binary	Y20 CAC>0	1994	329	Lp(a) Transomics Score	0.170974	0.109003	0.116759	all
Fully Adjusted w/ Lp(a)	binary	Y20 CAC>0	1390	226	Lp(a) Transomics Score	0.223763	0.143636	0.11927	derivation
Fully Adjusted w/ Lp(a)	binary	Y20 CAC>0	1390	226	Y7 Plasma Lp(a)	-0.0181686	0.0886007	0.837524	derivation
Fully Adjusted w/ Lp(a)	binary	Y20 CAC>0	604	103	Lp(a) Transomics Score	0.0696087	0.194038	0.719792	validation
Fully Adjusted w/ Lp(a)	binary	Y20 CAC>0	604	103	Y7 Plasma Lp(a)	0.162765	0.116727	0.163193	validation
Fully Adjusted w/ Lp(a)	binary	Y20 CAC>0	1994	329	Lp(a) Transomics Score	0.154339	0.113607	0.174296	all
Fully Adjusted w/ Lp(a)	binary	Y20 CAC>0	1994	329	Y7 Plasma Lp(a)	0.0361032	0.0695081	0.603475	all
Unadjusted	binary	Y25 CAC>0	1477	378	Y7 Plasma Lp(a)	0.0622182	0.0577595	0.281393	derivation
Unadjusted	binary	Y25 CAC>0	628	165	Y7 Plasma Lp(a)	0.149149	0.0878008	0.089372	validation
Unadjusted	binary	Y25 CAC>0	2105	543	Y7 Plasma Lp(a)	0.0880124	0.048181	0.0677443	all
Age/Sex/Race Adjusted	binary	Y25 CAC>0	1477	378	Y7 Plasma Lp(a)	0.203937	0.0648016	0.00164897	derivation
Age/Sex/Race Adjusted	binary	Y25 CAC>0	628	165	Y7 Plasma Lp(a)	0.195428	0.0973105	0.0446123	validation
Age/Sex/Race Adjusted	binary	Y25 CAC>0	2105	543	Y7 Plasma Lp(a)	0.198346	0.0538077	0.000227631	all
Fully Adjusted	binary	Y25 CAC>0	1477	378	Y7 Plasma Lp(a)	0.151443	0.0687394	0.0275842	derivation
Fully Adjusted	binary	Y25 CAC>0	628	165	Y7 Plasma Lp(a)	0.182621	0.104832	0.0815014	validation
Fully Adjusted	binary	Y25 CAC>0	2105	543	Y7 Plasma Lp(a)	0.147403	0.0572228	0.00999635	all
Unadjusted	binary	Y25 CAC>0	1477	378	Lp(a) Metabolomics Score	0.023213	0.059829	0.698024	derivation
Unadjusted	binary	Y25 CAC>0	628	165	Lp(a) Metabolomics Score	0.0371481	0.0887796	0.675632	validation
Unadjusted	binary	Y25 CAC>0	2105	543	Lp(a) Metabolomics Score	0.0280254	0.0495932	0.572002	all
Lp(a) adjusted	binary	Y25 CAC>0	1477	378	Lp(a) Metabolomics Score	-0.00903998	0.0678879	0.894066	derivation
Lp(a) adjusted	binary	Y25 CAC>0	1477	378	Y7 Plasma Lp(a)	0.0663773	0.0656449	0.311941	derivation
Lp(a) adjusted	binary	Y25 CAC>0	628	165	Lp(a) Metabolomics Score	-0.00658666	0.0930383	0.943561	validation
Lp(a) adjusted	binary	Y25 CAC>0	628	165	Y7 Plasma Lp(a)	0.151038	0.0917477	0.099717	validation
Lp(a) adjusted	binary	Y25 CAC>0	2105	543	Lp(a) Metabolomics Score	-0.0115142	0.0546285	0.833065	all
Lp(a) adjusted	binary	Y25 CAC>0	2105	543	Y7 Plasma Lp(a)	0.0927323	0.0531094	0.0808	all
Age/Sex/Race Adjusted	binary	Y25 CAC>0	1477	378	Lp(a) Metabolomics Score	0.453439	0.0903004	5.12822e-07	derivation
Age/Sex/Race Adjusted	binary	Y25 CAC>0	628	165	Lp(a) Metabolomics Score	0.23309	0.12518	0.0625976	validation
Age/Sex/Race Adjusted	binary	Y25 CAC>0	2105	543	Lp(a) Metabolomics Score	0.377621	0.0730751	2.37153e-07	all
Lp(a)/Age/Sex/Race Adjusted	binary	Y25 CAC>0	1477	378	Lp(a) Metabolomics Score	0.406736	0.0968378	2.66706e-05	derivation
Lp(a)/Age/Sex/Race Adjusted	binary	Y25 CAC>0	1477	378	Y7 Plasma Lp(a)	0.0922332	0.0701989	0.188886	derivation
Lp(a)/Age/Sex/Race Adjusted	binary	Y25 CAC>0	628	165	Lp(a) Metabolomics Score	0.198909	0.126909	0.117038	validation
Lp(a)/Age/Sex/Race Adjusted	binary	Y25 CAC>0	628	165	Y7 Plasma Lp(a)	0.16989	0.0984038	0.0842651	validation
Lp(a)/Age/Sex/Race Adjusted	binary	Y25 CAC>0	2105	543	Lp(a) Metabolomics Score	0.327944	0.0764443	1.78695e-05	all
Lp(a)/Age/Sex/Race Adjusted	binary	Y25 CAC>0	2105	543	Y7 Plasma Lp(a)	0.122951	0.0566527	0.0299877	all
Fully Adjusted	binary	Y25 CAC>0	1477	378	Lp(a) Metabolomics Score	0.221314	0.109582	0.0434222	derivation
Fully Adjusted	binary	Y25 CAC>0	628	165	Lp(a) Metabolomics Score	-0.149349	0.156115	0.338739	validation
Fully Adjusted	binary	Y25 CAC>0	2105	543	Lp(a) Metabolomics Score	0.0959496	0.0888132	0.279985	all
Fully Adjusted w/ Lp(a)	binary	Y25 CAC>0	1477	378	Lp(a) Metabolomics Score	0.159604	0.116112	0.169267	derivation
Fully Adjusted w/ Lp(a)	binary	Y25 CAC>0	1477	378	Y7 Plasma Lp(a)	0.117602	0.0729734	0.107055	derivation
Fully Adjusted w/ Lp(a)	binary	Y25 CAC>0	628	165	Lp(a) Metabolomics Score	-0.171303	0.157224	0.275915	validation
Fully Adjusted w/ Lp(a)	binary	Y25 CAC>0	628	165	Y7 Plasma Lp(a)	0.192275	0.105794	0.0691496	validation
Fully Adjusted w/ Lp(a)	binary	Y25 CAC>0	2105	543	Lp(a) Metabolomics Score	0.0414424	0.0918928	0.651999	all
Fully Adjusted w/ Lp(a)	binary	Y25 CAC>0	2105	543	Y7 Plasma Lp(a)	0.14053	0.059179	0.0175652	all
Unadjusted	binary	Y25 CAC>0	1477	378	Lp(a) Proteomics Score	-0.0868809	0.0594094	0.143629	derivation
Unadjusted	binary	Y25 CAC>0	628	165	Lp(a) Proteomics Score	-0.0265078	0.0941691	0.778334	validation
Unadjusted	binary	Y25 CAC>0	2105	543	Lp(a) Proteomics Score	-0.0694713	0.0502023	0.166412	all
Lp(a) adjusted	binary	Y25 CAC>0	1477	378	Lp(a) Proteomics Score	-0.130946	0.0643394	0.0418266	derivation
Lp(a) adjusted	binary	Y25 CAC>0	1477	378	Y7 Plasma Lp(a)	0.112094	0.062407	0.0724668	derivation
Lp(a) adjusted	binary	Y25 CAC>0	628	165	Lp(a) Proteomics Score	-0.0704024	0.0973671	0.469642	validation
Lp(a) adjusted	binary	Y25 CAC>0	628	165	Y7 Plasma Lp(a)	0.165508	0.0904565	0.0672957	validation
Lp(a) adjusted	binary	Y25 CAC>0	2105	543	Lp(a) Proteomics Score	-0.114958	0.0535142	0.0317	all
Lp(a) adjusted	binary	Y25 CAC>0	2105	543	Y7 Plasma Lp(a)	0.126866	0.0512372	0.0132847	all
Age/Sex/Race Adjusted	binary	Y25 CAC>0	1477	378	Lp(a) Proteomics Score	0.348717	0.105046	0.00090123	derivation
Age/Sex/Race Adjusted	binary	Y25 CAC>0	628	165	Lp(a) Proteomics Score	0.38054	0.168452	0.023881	validation
Age/Sex/Race Adjusted	binary	Y25 CAC>0	2105	543	Lp(a) Proteomics Score	0.354553	0.0889301	6.69506e-05	all
Lp(a)/Age/Sex/Race Adjusted	binary	Y25 CAC>0	1477	378	Lp(a) Proteomics Score	0.291794	0.107499	0.00663989	derivation
Lp(a)/Age/Sex/Race Adjusted	binary	Y25 CAC>0	1477	378	Y7 Plasma Lp(a)	0.162558	0.0666576	0.0147402	derivation
Lp(a)/Age/Sex/Race Adjusted	binary	Y25 CAC>0	628	165	Lp(a) Proteomics Score	0.362972	0.169282	0.0320181	validation
Lp(a)/Age/Sex/Race Adjusted	binary	Y25 CAC>0	628	165	Y7 Plasma Lp(a)	0.183593	0.0982061	0.0615581	validation
Lp(a)/Age/Sex/Race Adjusted	binary	Y25 CAC>0	2105	543	Lp(a) Proteomics Score	0.308107	0.0902405	0.000639482	all
Lp(a)/Age/Sex/Race Adjusted	binary	Y25 CAC>0	2105	543	Y7 Plasma Lp(a)	0.164671	0.0548369	0.00267401	all
Fully Adjusted	binary	Y25 CAC>0	1477	378	Lp(a) Proteomics Score	0.238258	0.110079	0.0304317	derivation
Fully Adjusted	binary	Y25 CAC>0	628	165	Lp(a) Proteomics Score	0.353801	0.181843	0.0516982	validation
Fully Adjusted	binary	Y25 CAC>0	2105	543	Lp(a) Proteomics Score	0.251646	0.0935717	0.00715937	all
Fully Adjusted w/ Lp(a)	binary	Y25 CAC>0	1477	378	Lp(a) Proteomics Score	0.197166	0.11251	0.0797007	derivation
Fully Adjusted w/ Lp(a)	binary	Y25 CAC>0	1477	378	Y7 Plasma Lp(a)	0.125076	0.0703939	0.0755997	derivation
Fully Adjusted w/ Lp(a)	binary	Y25 CAC>0	628	165	Lp(a) Proteomics Score	0.349974	0.182499	0.0551527	validation
Fully Adjusted w/ Lp(a)	binary	Y25 CAC>0	628	165	Y7 Plasma Lp(a)	0.180422	0.105552	0.0873923	validation
Fully Adjusted w/ Lp(a)	binary	Y25 CAC>0	2105	543	Lp(a) Proteomics Score	0.220126	0.0947742	0.0201988	all
Fully Adjusted w/ Lp(a)	binary	Y25 CAC>0	2105	543	Y7 Plasma Lp(a)	0.126023	0.0580384	0.0299033	all
Unadjusted	binary	Y25 CAC>0	1477	378	Lp(a) Transomics Score	0.0211971	0.0593821	0.72112	derivation
Unadjusted	binary	Y25 CAC>0	628	165	Lp(a) Transomics Score	0.0500658	0.0904469	0.579895	validation
Unadjusted	binary	Y25 CAC>0	2105	543	Lp(a) Transomics Score	0.0304294	0.0495944	0.539503	all
Lp(a) adjusted	binary	Y25 CAC>0	1477	378	Lp(a) Transomics Score	-0.0134693	0.0682892	0.84364	derivation
Lp(a) adjusted	binary	Y25 CAC>0	1477	378	Y7 Plasma Lp(a)	0.0687453	0.0665344	0.301497	derivation
Lp(a) adjusted	binary	Y25 CAC>0	628	165	Lp(a) Transomics Score	0.0043728	0.095133	0.963338	validation
Lp(a) adjusted	binary	Y25 CAC>0	628	165	Y7 Plasma Lp(a)	0.147859	0.0921909	0.108751	validation
Lp(a) adjusted	binary	Y25 CAC>0	2105	543	Lp(a) Transomics Score	-0.0110481	0.0551918	0.841343	all
Lp(a) adjusted	binary	Y25 CAC>0	2105	543	Y7 Plasma Lp(a)	0.0927604	0.05368	0.0839838	all
Age/Sex/Race Adjusted	binary	Y25 CAC>0	1477	378	Lp(a) Transomics Score	0.490487	0.0922294	1.04842e-07	derivation
Age/Sex/Race Adjusted	binary	Y25 CAC>0	628	165	Lp(a) Transomics Score	0.325815	0.135988	0.0165791	validation
Age/Sex/Race Adjusted	binary	Y25 CAC>0	2105	543	Lp(a) Transomics Score	0.436667	0.0761148	9.63923e-09	all
Lp(a)/Age/Sex/Race Adjusted	binary	Y25 CAC>0	1477	378	Lp(a) Transomics Score	0.44946	0.100331	7.4723e-06	derivation
Lp(a)/Age/Sex/Race Adjusted	binary	Y25 CAC>0	1477	378	Y7 Plasma Lp(a)	0.0731423	0.0712963	0.304943	derivation
Lp(a)/Age/Sex/Race Adjusted	binary	Y25 CAC>0	628	165	Lp(a) Transomics Score	0.289689	0.137876	0.035633	validation
Lp(a)/Age/Sex/Race Adjusted	binary	Y25 CAC>0	628	165	Y7 Plasma Lp(a)	0.159992	0.0985849	0.104613	validation
Lp(a)/Age/Sex/Race Adjusted	binary	Y25 CAC>0	2105	543	Lp(a) Transomics Score	0.388574	0.0803221	1.3135e-06	all
Lp(a)/Age/Sex/Race Adjusted	binary	Y25 CAC>0	2105	543	Y7 Plasma Lp(a)	0.105308	0.0572614	0.0659034	all
Fully Adjusted	binary	Y25 CAC>0	1477	378	Lp(a) Transomics Score	0.276533	0.111623	0.0132348	derivation
Fully Adjusted	binary	Y25 CAC>0	628	165	Lp(a) Transomics Score	-0.0439332	0.168647	0.794475	validation
Fully Adjusted	binary	Y25 CAC>0	2105	543	Lp(a) Transomics Score	0.170702	0.0922887	0.0643637	all
Fully Adjusted w/ Lp(a)	binary	Y25 CAC>0	1477	378	Lp(a) Transomics Score	0.216175	0.120047	0.0717421	derivation
Fully Adjusted w/ Lp(a)	binary	Y25 CAC>0	1477	378	Y7 Plasma Lp(a)	0.101246	0.0741519	0.172132	derivation
Fully Adjusted w/ Lp(a)	binary	Y25 CAC>0	628	165	Lp(a) Transomics Score	-0.0668241	0.169635	0.693634	validation
Fully Adjusted w/ Lp(a)	binary	Y25 CAC>0	628	165	Y7 Plasma Lp(a)	0.186037	0.105347	0.0774038	validation
Fully Adjusted w/ Lp(a)	binary	Y25 CAC>0	2105	543	Lp(a) Transomics Score	0.113059	0.0962615	0.240197	all
Fully Adjusted w/ Lp(a)	binary	Y25 CAC>0	2105	543	Y7 Plasma Lp(a)	0.12719	0.0596846	0.0330869	all
Unadjusted	event	Incident Any CHD	1609	47	Y7 Plasma Lp(a)	0.167646	0.126296	0.184374	derivation
Unadjusted	event	Incident Any CHD	690	24	Y7 Plasma Lp(a)	0.161705	0.173896	0.352424	validation
Unadjusted	event	Incident Any CHD	2299	71	Y7 Plasma Lp(a)	0.165529	0.10224	0.105444	all
Age/Sex/Race Adjusted	event	Incident Any CHD	1609	47	Y7 Plasma Lp(a)	0.204791	0.132049	0.120934	derivation
Age/Sex/Race Adjusted	event	Incident Any CHD	690	24	Y7 Plasma Lp(a)	0.114592	0.185783	0.537364	validation
Age/Sex/Race Adjusted	event	Incident Any CHD	2299	71	Y7 Plasma Lp(a)	0.183327	0.106856	0.0862256	all
Fully Adjusted	event	Incident Any CHD	1609	47	Y7 Plasma Lp(a)	0.177511	0.132914	0.181702	derivation
Fully Adjusted	event	Incident Any CHD	690	24	Y7 Plasma Lp(a)	0.113147	0.189697	0.550867	validation
Fully Adjusted	event	Incident Any CHD	2299	71	Y7 Plasma Lp(a)	0.149994	0.106823	0.160282	all
Unadjusted	event	Incident Any CHD	1609	47	Lp(a) Metabolomics Score	0.0604164	0.146115	0.679252	derivation
Unadjusted	event	Incident Any CHD	690	24	Lp(a) Metabolomics Score	0.347385	0.194414	0.0739646	validation
Unadjusted	event	Incident Any CHD	2299	71	Lp(a) Metabolomics Score	0.164126	0.116862	0.160187	all
Lp(a) adjusted	event	Incident Any CHD	1609	47	Lp(a) Metabolomics Score	-0.0332147	0.165052	0.840513	derivation
Lp(a) adjusted	event	Incident Any CHD	1609	47	Y7 Plasma Lp(a)	0.181855	0.144395	0.207876	derivation
Lp(a) adjusted	event	Incident Any CHD	690	24	Lp(a) Metabolomics Score	0.324657	0.202562	0.10899	validation
Lp(a) adjusted	event	Incident Any CHD	690	24	Y7 Plasma Lp(a)	0.079958	0.190841	0.675233	validation
Lp(a) adjusted	event	Incident Any CHD	2299	71	Lp(a) Metabolomics Score	0.107938	0.128235	0.399946	all
Lp(a) adjusted	event	Incident Any CHD	2299	71	Y7 Plasma Lp(a)	0.125103	0.114194	0.273283	all
Age/Sex/Race Adjusted	event	Incident Any CHD	1609	47	Lp(a) Metabolomics Score	0.158144	0.198014	0.424494	derivation
Age/Sex/Race Adjusted	event	Incident Any CHD	690	24	Lp(a) Metabolomics Score	0.427042	0.24135	0.0768287	validation
Age/Sex/Race Adjusted	event	Incident Any CHD	2299	71	Lp(a) Metabolomics Score	0.280688	0.155827	0.0716589	all
Lp(a)/Age/Sex/Race Adjusted	event	Incident Any CHD	1609	47	Lp(a) Metabolomics Score	0.0605595	0.212675	0.775835	derivation
Lp(a)/Age/Sex/Race Adjusted	event	Incident Any CHD	1609	47	Y7 Plasma Lp(a)	0.188305	0.14397	0.190891	derivation
Lp(a)/Age/Sex/Race Adjusted	event	Incident Any CHD	690	24	Lp(a) Metabolomics Score	0.418156	0.242564	0.0847265	validation
Lp(a)/Age/Sex/Race Adjusted	event	Incident Any CHD	690	24	Y7 Plasma Lp(a)	0.0903073	0.194416	0.642285	validation
Lp(a)/Age/Sex/Race Adjusted	event	Incident Any CHD	2299	71	Lp(a) Metabolomics Score	0.227776	0.162461	0.160905	all
Lp(a)/Age/Sex/Race Adjusted	event	Incident Any CHD	2299	71	Y7 Plasma Lp(a)	0.136647	0.112599	0.224914	all
Fully Adjusted	event	Incident Any CHD	1609	47	Lp(a) Metabolomics Score	-0.204237	0.247516	0.409289	derivation
Fully Adjusted	event	Incident Any CHD	690	24	Lp(a) Metabolomics Score	0.0498718	0.305673	0.870397	validation
Fully Adjusted	event	Incident Any CHD	2299	71	Lp(a) Metabolomics Score	-0.0957904	0.193873	0.621243	all
Fully Adjusted w/ Lp(a)	event	Incident Any CHD	1609	47	Lp(a) Metabolomics Score	-0.349391	0.262373	0.182974	derivation
Fully Adjusted w/ Lp(a)	event	Incident Any CHD	1609	47	Y7 Plasma Lp(a)	0.24902	0.144081	0.083928	derivation
Fully Adjusted w/ Lp(a)	event	Incident Any CHD	690	24	Lp(a) Metabolomics Score	0.0653065	0.306438	0.831238	validation
Fully Adjusted w/ Lp(a)	event	Incident Any CHD	690	24	Y7 Plasma Lp(a)	0.117311	0.191447	0.540037	validation
Fully Adjusted w/ Lp(a)	event	Incident Any CHD	2299	71	Lp(a) Metabolomics Score	-0.158161	0.197152	0.422421	all
Fully Adjusted w/ Lp(a)	event	Incident Any CHD	2299	71	Y7 Plasma Lp(a)	0.169644	0.108755	0.11879	all
Unadjusted	event	Incident Any CHD	1609	47	Lp(a) Proteomics Score	0.0688891	0.143328	0.630772	derivation
Unadjusted	event	Incident Any CHD	690	24	Lp(a) Proteomics Score	0.0638924	0.210821	0.761841	validation
Unadjusted	event	Incident Any CHD	2299	71	Lp(a) Proteomics Score	0.0682926	0.118279	0.563678	all
Lp(a) adjusted	event	Incident Any CHD	1609	47	Lp(a) Proteomics Score	0.0012287	0.153444	0.993611	derivation
Lp(a) adjusted	event	Incident Any CHD	1609	47	Y7 Plasma Lp(a)	0.167228	0.136662	0.221081	derivation
Lp(a) adjusted	event	Incident Any CHD	690	24	Lp(a) Proteomics Score	0.0151986	0.218245	0.94448	validation
Lp(a) adjusted	event	Incident Any CHD	690	24	Y7 Plasma Lp(a)	0.158248	0.181151	0.382351	validation
Lp(a) adjusted	event	Incident Any CHD	2299	71	Lp(a) Proteomics Score	0.00653837	0.125173	0.958342	all
Lp(a) adjusted	event	Incident Any CHD	2299	71	Y7 Plasma Lp(a)	0.163531	0.109246	0.134416	all
Age/Sex/Race Adjusted	event	Incident Any CHD	1609	47	Lp(a) Proteomics Score	0.240272	0.237909	0.312529	derivation
Age/Sex/Race Adjusted	event	Incident Any CHD	690	24	Lp(a) Proteomics Score	0.0463538	0.332984	0.889286	validation
Age/Sex/Race Adjusted	event	Incident Any CHD	2299	71	Lp(a) Proteomics Score	0.171959	0.193637	0.374515	all
Lp(a)/Age/Sex/Race Adjusted	event	Incident Any CHD	1609	47	Lp(a) Proteomics Score	0.173292	0.242124	0.474166	derivation
Lp(a)/Age/Sex/Race Adjusted	event	Incident Any CHD	1609	47	Y7 Plasma Lp(a)	0.182371	0.136508	0.181559	derivation
Lp(a)/Age/Sex/Race Adjusted	event	Incident Any CHD	690	24	Lp(a) Proteomics Score	0.0255978	0.333635	0.938843	validation
Lp(a)/Age/Sex/Race Adjusted	event	Incident Any CHD	690	24	Y7 Plasma Lp(a)	0.112953	0.186994	0.545814	validation
Lp(a)/Age/Sex/Race Adjusted	event	Incident Any CHD	2299	71	Lp(a) Proteomics Score	0.119084	0.195782	0.543023	all
Lp(a)/Age/Sex/Race Adjusted	event	Incident Any CHD	2299	71	Y7 Plasma Lp(a)	0.170595	0.109251	0.118406	all
Fully Adjusted	event	Incident Any CHD	1609	47	Lp(a) Proteomics Score	0.178006	0.254246	0.483843	derivation
Fully Adjusted	event	Incident Any CHD	690	24	Lp(a) Proteomics Score	-0.132927	0.346134	0.700953	validation
Fully Adjusted	event	Incident Any CHD	2299	71	Lp(a) Proteomics Score	0.0505603	0.202632	0.80296	all
Fully Adjusted w/ Lp(a)	event	Incident Any CHD	1609	47	Lp(a) Proteomics Score	0.114743	0.260851	0.660026	derivation
Fully Adjusted w/ Lp(a)	event	Incident Any CHD	1609	47	Y7 Plasma Lp(a)	0.164449	0.137112	0.230381	derivation
Fully Adjusted w/ Lp(a)	event	Incident Any CHD	690	24	Lp(a) Proteomics Score	-0.145489	0.347521	0.675473	validation
Fully Adjusted w/ Lp(a)	event	Incident Any CHD	690	24	Y7 Plasma Lp(a)	0.118414	0.190668	0.534569	validation
Fully Adjusted w/ Lp(a)	event	Incident Any CHD	2299	71	Lp(a) Proteomics Score	0.00185102	0.205586	0.992816	all
Fully Adjusted w/ Lp(a)	event	Incident Any CHD	2299	71	Y7 Plasma Lp(a)	0.149811	0.108727	0.168244	all
Unadjusted	event	Incident Any CHD	1609	47	Lp(a) Transomics Score	0.0457835	0.144902	0.752032	derivation
Unadjusted	event	Incident Any CHD	690	24	Lp(a) Transomics Score	0.368733	0.200686	0.0661556	validation
Unadjusted	event	Incident Any CHD	2299	71	Lp(a) Transomics Score	0.156891	0.116711	0.178864	all
Lp(a) adjusted	event	Incident Any CHD	1609	47	Lp(a) Transomics Score	-0.0563952	0.165236	0.732876	derivation
Lp(a) adjusted	event	Incident Any CHD	1609	47	Y7 Plasma Lp(a)	0.192902	0.145758	0.185688	derivation
Lp(a) adjusted	event	Incident Any CHD	690	24	Lp(a) Transomics Score	0.346697	0.210291	0.0992189	validation
Lp(a) adjusted	event	Incident Any CHD	690	24	Y7 Plasma Lp(a)	0.0696021	0.192296	0.717386	validation
Lp(a) adjusted	event	Incident Any CHD	2299	71	Lp(a) Transomics Score	0.0967009	0.129351	0.454711	all
Lp(a) adjusted	event	Incident Any CHD	2299	71	Y7 Plasma Lp(a)	0.127405	0.115444	0.269764	all
Age/Sex/Race Adjusted	event	Incident Any CHD	1609	47	Lp(a) Transomics Score	0.142363	0.201693	0.480287	derivation
Age/Sex/Race Adjusted	event	Incident Any CHD	690	24	Lp(a) Transomics Score	0.521536	0.264555	0.0486813	validation
Age/Sex/Race Adjusted	event	Incident Any CHD	2299	71	Lp(a) Transomics Score	0.293869	0.162442	0.0704396	all
Lp(a)/Age/Sex/Race Adjusted	event	Incident Any CHD	1609	47	Lp(a) Transomics Score	0.0311337	0.2189	0.8869	derivation
Lp(a)/Age/Sex/Race Adjusted	event	Incident Any CHD	1609	47	Y7 Plasma Lp(a)	0.19588	0.146105	0.180024	derivation
Lp(a)/Age/Sex/Race Adjusted	event	Incident Any CHD	690	24	Lp(a) Transomics Score	0.511638	0.266311	0.0547058	validation
Lp(a)/Age/Sex/Race Adjusted	event	Incident Any CHD	690	24	Y7 Plasma Lp(a)	0.0819261	0.194814	0.674095	validation
Lp(a)/Age/Sex/Race Adjusted	event	Incident Any CHD	2299	71	Lp(a) Transomics Score	0.23455	0.170781	0.169629	all
Lp(a)/Age/Sex/Race Adjusted	event	Incident Any CHD	2299	71	Y7 Plasma Lp(a)	0.132269	0.11396	0.24578	all
Fully Adjusted	event	Incident Any CHD	1609	47	Lp(a) Transomics Score	-0.215526	0.252228	0.392834	derivation
Fully Adjusted	event	Incident Any CHD	690	24	Lp(a) Transomics Score	0.150256	0.332623	0.651463	validation
Fully Adjusted	event	Incident Any CHD	2299	71	Lp(a) Transomics Score	-0.0849702	0.202143	0.674231	all
Fully Adjusted w/ Lp(a)	event	Incident Any CHD	1609	47	Lp(a) Transomics Score	-0.394742	0.272969	0.148148	derivation
Fully Adjusted w/ Lp(a)	event	Incident Any CHD	1609	47	Y7 Plasma Lp(a)	0.265224	0.145768	0.0688368	derivation
Fully Adjusted w/ Lp(a)	event	Incident Any CHD	690	24	Lp(a) Transomics Score	0.164395	0.334204	0.622789	validation
Fully Adjusted w/ Lp(a)	event	Incident Any CHD	690	24	Y7 Plasma Lp(a)	0.120692	0.191543	0.528629	validation
Fully Adjusted w/ Lp(a)	event	Incident Any CHD	2299	71	Lp(a) Transomics Score	-0.166887	0.20845	0.423358	all
Fully Adjusted w/ Lp(a)	event	Incident Any CHD	2299	71	Y7 Plasma Lp(a)	0.17424	0.110101	0.113523	all
Unadjusted	event	Incident Hard CHD	1609	34	Y7 Plasma Lp(a)	-0.00296926	0.170882	0.986137	derivation
Unadjusted	event	Incident Hard CHD	690	19	Y7 Plasma Lp(a)	0.18289	0.190922	0.338098	validation
Unadjusted	event	Incident Hard CHD	2299	53	Y7 Plasma Lp(a)	0.0712749	0.128801	0.58001	all
Age/Sex/Race Adjusted	event	Incident Hard CHD	1609	34	Y7 Plasma Lp(a)	-0.0487794	0.187137	0.794354	derivation
Age/Sex/Race Adjusted	event	Incident Hard CHD	690	19	Y7 Plasma Lp(a)	0.101049	0.207645	0.626511	validation
Age/Sex/Race Adjusted	event	Incident Hard CHD	2299	53	Y7 Plasma Lp(a)	0.0264045	0.139942	0.850342	all
Fully Adjusted	event	Incident Hard CHD	1609	34	Y7 Plasma Lp(a)	-0.0719522	0.188296	0.70237	derivation
Fully Adjusted	event	Incident Hard CHD	690	19	Y7 Plasma Lp(a)	0.0886576	0.212957	0.677178	validation
Fully Adjusted	event	Incident Hard CHD	2299	53	Y7 Plasma Lp(a)	0.000579475	0.140272	0.996704	all
Unadjusted	event	Incident Hard CHD	1609	34	Lp(a) Metabolomics Score	0.119259	0.170875	0.48522	derivation
Unadjusted	event	Incident Hard CHD	690	19	Lp(a) Metabolomics Score	0.438086	0.21724	0.0437376	validation
Unadjusted	event	Incident Hard CHD	2299	53	Lp(a) Metabolomics Score	0.24205	0.134446	0.071805	all
Lp(a) adjusted	event	Incident Hard CHD	1609	34	Lp(a) Metabolomics Score	0.153483	0.193056	0.426604	derivation
Lp(a) adjusted	event	Incident Hard CHD	1609	34	Y7 Plasma Lp(a)	-0.0732217	0.194864	0.707097	derivation
Lp(a) adjusted	event	Incident Hard CHD	690	19	Lp(a) Metabolomics Score	0.41551	0.226112	0.0661168	validation
Lp(a) adjusted	event	Incident Hard CHD	690	19	Y7 Plasma Lp(a)	0.0807624	0.212512	0.703918	validation
Lp(a) adjusted	event	Incident Hard CHD	2299	53	Lp(a) Metabolomics Score	0.254955	0.147793	0.0845122	all
Lp(a) adjusted	event	Incident Hard CHD	2299	53	Y7 Plasma Lp(a)	-0.0303869	0.145563	0.83464	all
Age/Sex/Race Adjusted	event	Incident Hard CHD	1609	34	Lp(a) Metabolomics Score	0.0542538	0.230173	0.813659	derivation
Age/Sex/Race Adjusted	event	Incident Hard CHD	690	19	Lp(a) Metabolomics Score	0.407235	0.267065	0.127295	validation
Age/Sex/Race Adjusted	event	Incident Hard CHD	2299	53	Lp(a) Metabolomics Score	0.224345	0.178742	0.209429	all
Lp(a)/Age/Sex/Race Adjusted	event	Incident Hard CHD	1609	34	Lp(a) Metabolomics Score	0.0857696	0.245528	0.726844	derivation
Lp(a)/Age/Sex/Race Adjusted	event	Incident Hard CHD	1609	34	Y7 Plasma Lp(a)	-0.0722959	0.198799	0.71611	derivation
Lp(a)/Age/Sex/Race Adjusted	event	Incident Hard CHD	690	19	Lp(a) Metabolomics Score	0.399419	0.268338	0.13662	validation
Lp(a)/Age/Sex/Race Adjusted	event	Incident Hard CHD	690	19	Y7 Plasma Lp(a)	0.0770609	0.218111	0.723856	validation
Lp(a)/Age/Sex/Race Adjusted	event	Incident Hard CHD	2299	53	Lp(a) Metabolomics Score	0.23309	0.186115	0.210425	all
Lp(a)/Age/Sex/Race Adjusted	event	Incident Hard CHD	2299	53	Y7 Plasma Lp(a)	-0.0244993	0.146521	0.867207	all
Fully Adjusted	event	Incident Hard CHD	1609	34	Lp(a) Metabolomics Score	-0.300334	0.282766	0.288177	derivation
Fully Adjusted	event	Incident Hard CHD	690	19	Lp(a) Metabolomics Score	0.093962	0.330133	0.775936	validation
Fully Adjusted	event	Incident Hard CHD	2299	53	Lp(a) Metabolomics Score	-0.110444	0.218328	0.612953	all
Fully Adjusted w/ Lp(a)	event	Incident Hard CHD	1609	34	Lp(a) Metabolomics Score	-0.296235	0.299234	0.322185	derivation
Fully Adjusted w/ Lp(a)	event	Incident Hard CHD	1609	34	Y7 Plasma Lp(a)	-0.00832306	0.199036	0.966645	derivation
Fully Adjusted w/ Lp(a)	event	Incident Hard CHD	690	19	Lp(a) Metabolomics Score	0.104621	0.330902	0.751875	validation
Fully Adjusted w/ Lp(a)	event	Incident Hard CHD	690	19	Y7 Plasma Lp(a)	0.0947213	0.215392	0.660109	validation
Fully Adjusted w/ Lp(a)	event	Incident Hard CHD	2299	53	Lp(a) Metabolomics Score	-0.116466	0.223829	0.602831	all
Fully Adjusted w/ Lp(a)	event	Incident Hard CHD	2299	53	Y7 Plasma Lp(a)	0.0174165	0.143217	0.903209	all
Unadjusted	event	Incident Hard CHD	1609	34	Lp(a) Proteomics Score	0.139741	0.167606	0.404424	derivation
Unadjusted	event	Incident Hard CHD	690	19	Lp(a) Proteomics Score	0.0895653	0.23653	0.704938	validation
Unadjusted	event	Incident Hard CHD	2299	53	Lp(a) Proteomics Score	0.123808	0.136347	0.363859	all
Lp(a) adjusted	event	Incident Hard CHD	1609	34	Lp(a) Proteomics Score	0.165558	0.182448	0.364182	derivation
Lp(a) adjusted	event	Incident Hard CHD	1609	34	Y7 Plasma Lp(a)	-0.0677213	0.189373	0.720637	derivation
Lp(a) adjusted	event	Incident Hard CHD	690	19	Lp(a) Proteomics Score	0.0348496	0.244919	0.886851	validation
Lp(a) adjusted	event	Incident Hard CHD	690	19	Y7 Plasma Lp(a)	0.17508	0.199407	0.379941	validation
Lp(a) adjusted	event	Incident Hard CHD	2299	53	Lp(a) Proteomics Score	0.111387	0.145612	0.444296	all
Lp(a) adjusted	event	Incident Hard CHD	2299	53	Y7 Plasma Lp(a)	0.0339885	0.13986	0.807992	all
Age/Sex/Race Adjusted	event	Incident Hard CHD	1609	34	Lp(a) Proteomics Score	0.0774855	0.267507	0.772078	derivation
Age/Sex/Race Adjusted	event	Incident Hard CHD	690	19	Lp(a) Proteomics Score	-0.187726	0.359166	0.601203	validation
Age/Sex/Race Adjusted	event	Incident Hard CHD	2299	53	Lp(a) Proteomics Score	-0.0209801	0.213708	0.921796	all
Lp(a)/Age/Sex/Race Adjusted	event	Incident Hard CHD	1609	34	Lp(a) Proteomics Score	0.0987395	0.275309	0.719857	derivation
Lp(a)/Age/Sex/Race Adjusted	event	Incident Hard CHD	1609	34	Y7 Plasma Lp(a)	-0.064386	0.192726	0.738319	derivation
Lp(a)/Age/Sex/Race Adjusted	event	Incident Hard CHD	690	19	Lp(a) Proteomics Score	-0.206774	0.358879	0.564503	validation
Lp(a)/Age/Sex/Race Adjusted	event	Incident Hard CHD	690	19	Y7 Plasma Lp(a)	0.114716	0.209597	0.584161	validation
Lp(a)/Age/Sex/Race Adjusted	event	Incident Hard CHD	2299	53	Lp(a) Proteomics Score	-0.0295686	0.217334	0.89178	all
Lp(a)/Age/Sex/Race Adjusted	event	Incident Hard CHD	2299	53	Y7 Plasma Lp(a)	0.0300822	0.142398	0.832689	all
Fully Adjusted	event	Incident Hard CHD	1609	34	Lp(a) Proteomics Score	0.0245313	0.285745	0.931585	derivation
Fully Adjusted	event	Incident Hard CHD	690	19	Lp(a) Proteomics Score	-0.337669	0.37701	0.37044	validation
Fully Adjusted	event	Incident Hard CHD	2299	53	Lp(a) Proteomics Score	-0.117904	0.22257	0.596293	all
Fully Adjusted w/ Lp(a)	event	Incident Hard CHD	1609	34	Lp(a) Proteomics Score	0.0553623	0.294691	0.850982	derivation
Fully Adjusted w/ Lp(a)	event	Incident Hard CHD	1609	34	Y7 Plasma Lp(a)	-0.0809911	0.195048	0.677968	derivation
Fully Adjusted w/ Lp(a)	event	Incident Hard CHD	690	19	Lp(a) Proteomics Score	-0.352788	0.378345	0.351103	validation
Fully Adjusted w/ Lp(a)	event	Incident Hard CHD	690	19	Y7 Plasma Lp(a)	0.106007	0.215037	0.622033	validation
Fully Adjusted w/ Lp(a)	event	Incident Hard CHD	2299	53	Lp(a) Proteomics Score	-0.122892	0.227005	0.588259	all
Fully Adjusted w/ Lp(a)	event	Incident Hard CHD	2299	53	Y7 Plasma Lp(a)	0.0157826	0.142264	0.911664	all
Unadjusted	event	Incident Hard CHD	1609	34	Lp(a) Transomics Score	0.0796163	0.169586	0.638731	derivation
Unadjusted	event	Incident Hard CHD	690	19	Lp(a) Transomics Score	0.452775	0.225485	0.0446429	validation
Unadjusted	event	Incident Hard CHD	2299	53	Lp(a) Transomics Score	0.215442	0.134331	0.108756	all
Lp(a) adjusted	event	Incident Hard CHD	1609	34	Lp(a) Transomics Score	0.105732	0.194113	0.585965	derivation
Lp(a) adjusted	event	Incident Hard CHD	1609	34	Y7 Plasma Lp(a)	-0.0539812	0.196845	0.783907	derivation
Lp(a) adjusted	event	Incident Hard CHD	690	19	Lp(a) Transomics Score	0.430385	0.236082	0.0682981	validation
Lp(a) adjusted	event	Incident Hard CHD	690	19	Y7 Plasma Lp(a)	0.070887	0.213707	0.740115	validation
Lp(a) adjusted	event	Incident Hard CHD	2299	53	Lp(a) Transomics Score	0.226171	0.149594	0.13056	all
Lp(a) adjusted	event	Incident Hard CHD	2299	53	Y7 Plasma Lp(a)	-0.0238816	0.147142	0.871068	all
Age/Sex/Race Adjusted	event	Incident Hard CHD	1609	34	Lp(a) Transomics Score	-0.0212187	0.234317	0.927846	derivation
Age/Sex/Race Adjusted	event	Incident Hard CHD	690	19	Lp(a) Transomics Score	0.466673	0.29313	0.111377	validation
Age/Sex/Race Adjusted	event	Incident Hard CHD	2299	53	Lp(a) Transomics Score	0.185811	0.185917	0.317587	all
Lp(a)/Age/Sex/Race Adjusted	event	Incident Hard CHD	1609	34	Lp(a) Transomics Score	0.00259722	0.253369	0.991821	derivation
Lp(a)/Age/Sex/Race Adjusted	event	Incident Hard CHD	1609	34	Y7 Plasma Lp(a)	-0.0495471	0.201571	0.805833	derivation
Lp(a)/Age/Sex/Race Adjusted	event	Incident Hard CHD	690	19	Lp(a) Transomics Score	0.457497	0.295021	0.120968	validation
Lp(a)/Age/Sex/Race Adjusted	event	Incident Hard CHD	690	19	Y7 Plasma Lp(a)	0.0698715	0.217784	0.74834	validation
Lp(a)/Age/Sex/Race Adjusted	event	Incident Hard CHD	2299	53	Lp(a) Transomics Score	0.193641	0.195686	0.322394	all
Lp(a)/Age/Sex/Race Adjusted	event	Incident Hard CHD	2299	53	Y7 Plasma Lp(a)	-0.0189338	0.148106	0.898276	all
Fully Adjusted	event	Incident Hard CHD	1609	34	Lp(a) Transomics Score	-0.407171	0.292014	0.163212	derivation
Fully Adjusted	event	Incident Hard CHD	690	19	Lp(a) Transomics Score	0.152375	0.360556	0.672579	validation
Fully Adjusted	event	Incident Hard CHD	2299	53	Lp(a) Transomics Score	-0.175317	0.228461	0.442855	all
Fully Adjusted w/ Lp(a)	event	Incident Hard CHD	1609	34	Lp(a) Transomics Score	-0.426256	0.315814	0.177111	derivation
Fully Adjusted w/ Lp(a)	event	Incident Hard CHD	1609	34	Y7 Plasma Lp(a)	0.0322152	0.201628	0.873058	derivation
Fully Adjusted w/ Lp(a)	event	Incident Hard CHD	690	19	Lp(a) Transomics Score	0.161003	0.361942	0.656443	validation
Fully Adjusted w/ Lp(a)	event	Incident Hard CHD	690	19	Y7 Plasma Lp(a)	0.0947474	0.21511	0.659603	validation
Fully Adjusted w/ Lp(a)	event	Incident Hard CHD	2299	53	Lp(a) Transomics Score	-0.189764	0.237253	0.423804	all
Fully Adjusted w/ Lp(a)	event	Incident Hard CHD	2299	53	Y7 Plasma Lp(a)	0.0326412	0.144483	0.821266	all
Unadjusted	event	Death	1609	90	Y7 Plasma Lp(a)	-0.0937815	0.112718	0.405409	derivation
Unadjusted	event	Death	690	51	Y7 Plasma Lp(a)	-0.162897	0.162261	0.315415	validation
Unadjusted	event	Death	2299	141	Y7 Plasma Lp(a)	-0.117212	0.0923687	0.204458	all
Age/Sex/Race Adjusted	event	Death	1609	90	Y7 Plasma Lp(a)	-0.213841	0.127962	0.0946956	derivation
Age/Sex/Race Adjusted	event	Death	690	51	Y7 Plasma Lp(a)	-0.271469	0.18182	0.135421	validation
Age/Sex/Race Adjusted	event	Death	2299	141	Y7 Plasma Lp(a)	-0.239406	0.103995	0.0213304	all
Fully Adjusted	event	Death	1609	90	Y7 Plasma Lp(a)	-0.222972	0.130434	0.0873656	derivation
Fully Adjusted	event	Death	690	51	Y7 Plasma Lp(a)	-0.22147	0.181189	0.22159	validation
Fully Adjusted	event	Death	2299	141	Y7 Plasma Lp(a)	-0.228011	0.105261	0.0303003	all
Unadjusted	event	Death	1609	90	Lp(a) Metabolomics Score	0.170291	0.104495	0.103174	derivation
Unadjusted	event	Death	690	51	Lp(a) Metabolomics Score	0.139161	0.136298	0.307251	validation
Unadjusted	event	Death	2299	141	Lp(a) Metabolomics Score	0.161624	0.083012	0.0515359	all
Lp(a) adjusted	event	Death	1609	90	Lp(a) Metabolomics Score	0.269439	0.118177	0.0226096	derivation
Lp(a) adjusted	event	Death	1609	90	Y7 Plasma Lp(a)	-0.222528	0.129252	0.0851325	derivation
Lp(a) adjusted	event	Death	690	51	Lp(a) Metabolomics Score	0.200776	0.143015	0.160356	validation
Lp(a) adjusted	event	Death	690	51	Y7 Plasma Lp(a)	-0.234767	0.176168	0.182654	validation
Lp(a) adjusted	event	Death	2299	141	Lp(a) Metabolomics Score	0.249544	0.0913219	0.00628404	all
Lp(a) adjusted	event	Death	2299	141	Y7 Plasma Lp(a)	-0.227991	0.103927	0.0282525	all
Age/Sex/Race Adjusted	event	Death	1609	90	Lp(a) Metabolomics Score	-0.0623838	0.139239	0.654128	derivation
Age/Sex/Race Adjusted	event	Death	690	51	Lp(a) Metabolomics Score	0.0176041	0.177355	0.920932	validation
Age/Sex/Race Adjusted	event	Death	2299	141	Lp(a) Metabolomics Score	-0.0350418	0.109438	0.748818	all
Lp(a)/Age/Sex/Race Adjusted	event	Death	1609	90	Lp(a) Metabolomics Score	0.0238311	0.148123	0.872182	derivation
Lp(a)/Age/Sex/Race Adjusted	event	Death	1609	90	Y7 Plasma Lp(a)	-0.220573	0.134655	0.101409	derivation
Lp(a)/Age/Sex/Race Adjusted	event	Death	690	51	Lp(a) Metabolomics Score	0.0576667	0.179539	0.748064	validation
Lp(a)/Age/Sex/Race Adjusted	event	Death	690	51	Y7 Plasma Lp(a)	-0.279119	0.183859	0.128984	validation
Lp(a)/Age/Sex/Race Adjusted	event	Death	2299	141	Lp(a) Metabolomics Score	0.0430391	0.114133	0.706103	all
Lp(a)/Age/Sex/Race Adjusted	event	Death	2299	141	Y7 Plasma Lp(a)	-0.249755	0.107685	0.0203776	all
Fully Adjusted	event	Death	1609	90	Lp(a) Metabolomics Score	-0.110563	0.171523	0.519187	derivation
Fully Adjusted	event	Death	690	51	Lp(a) Metabolomics Score	0.168001	0.208569	0.420536	validation
Fully Adjusted	event	Death	2299	141	Lp(a) Metabolomics Score	-0.00499856	0.131247	0.96962	all
Fully Adjusted w/ Lp(a)	event	Death	1609	90	Lp(a) Metabolomics Score	-0.0187508	0.180069	0.917065	derivation
Fully Adjusted w/ Lp(a)	event	Death	1609	90	Y7 Plasma Lp(a)	-0.219064	0.135728	0.106529	derivation
Fully Adjusted w/ Lp(a)	event	Death	690	51	Lp(a) Metabolomics Score	0.163131	0.209096	0.435289	validation
Fully Adjusted w/ Lp(a)	event	Death	690	51	Y7 Plasma Lp(a)	-0.220152	0.181874	0.2261	validation
Fully Adjusted w/ Lp(a)	event	Death	2299	141	Lp(a) Metabolomics Score	0.0571538	0.13454	0.670975	all
Fully Adjusted w/ Lp(a)	event	Death	2299	141	Y7 Plasma Lp(a)	-0.236376	0.107199	0.0274531	all
Unadjusted	event	Death	1609	90	Lp(a) Proteomics Score	0.206942	0.102843	0.0441983	derivation
Unadjusted	event	Death	690	51	Lp(a) Proteomics Score	0.145939	0.144196	0.311495	validation
Unadjusted	event	Death	2299	141	Lp(a) Proteomics Score	0.18677	0.0834873	0.0252792	all
Lp(a) adjusted	event	Death	1609	90	Lp(a) Proteomics Score	0.286678	0.11285	0.0110741	derivation
Lp(a) adjusted	event	Death	1609	90	Y7 Plasma Lp(a)	-0.215034	0.12736	0.0913366	derivation
Lp(a) adjusted	event	Death	690	51	Lp(a) Proteomics Score	0.207901	0.151494	0.169958	validation
Lp(a) adjusted	event	Death	690	51	Y7 Plasma Lp(a)	-0.231249	0.176143	0.189234	validation
Lp(a) adjusted	event	Death	2299	141	Lp(a) Proteomics Score	0.262066	0.0903728	0.00373357	all
Lp(a) adjusted	event	Death	2299	141	Y7 Plasma Lp(a)	-0.22109	0.103082	0.0319695	all
Age/Sex/Race Adjusted	event	Death	1609	90	Lp(a) Proteomics Score	-0.0788774	0.156839	0.615021	derivation
Age/Sex/Race Adjusted	event	Death	690	51	Lp(a) Proteomics Score	-0.0507685	0.23779	0.830936	validation
Age/Sex/Race Adjusted	event	Death	2299	141	Lp(a) Proteomics Score	-0.0675314	0.129753	0.602742	all
Lp(a)/Age/Sex/Race Adjusted	event	Death	1609	90	Lp(a) Proteomics Score	-0.0125706	0.163058	0.93855	derivation
Lp(a)/Age/Sex/Race Adjusted	event	Death	1609	90	Y7 Plasma Lp(a)	-0.21154	0.131349	0.107286	derivation
Lp(a)/Age/Sex/Race Adjusted	event	Death	690	51	Lp(a) Proteomics Score	-0.0243923	0.239803	0.918981	validation
Lp(a)/Age/Sex/Race Adjusted	event	Death	690	51	Y7 Plasma Lp(a)	-0.270297	0.182126	0.137776	validation
Lp(a)/Age/Sex/Race Adjusted	event	Death	2299	141	Lp(a) Proteomics Score	-0.006106	0.133349	0.963478	all
Lp(a)/Age/Sex/Race Adjusted	event	Death	2299	141	Y7 Plasma Lp(a)	-0.238535	0.105705	0.0240325	all
Fully Adjusted	event	Death	1609	90	Lp(a) Proteomics Score	-0.0503822	0.16205	0.755872	derivation
Fully Adjusted	event	Death	690	51	Lp(a) Proteomics Score	-0.00722423	0.245665	0.97654	validation
Fully Adjusted	event	Death	2299	141	Lp(a) Proteomics Score	-0.0373867	0.133308	0.77913	all
Fully Adjusted w/ Lp(a)	event	Death	1609	90	Lp(a) Proteomics Score	0.0215905	0.167619	0.89751	derivation
Fully Adjusted w/ Lp(a)	event	Death	1609	90	Y7 Plasma Lp(a)	-0.22695	0.134127	0.0906354	derivation
Fully Adjusted w/ Lp(a)	event	Death	690	51	Lp(a) Proteomics Score	0.00441136	0.246904	0.985745	validation
Fully Adjusted w/ Lp(a)	event	Death	690	51	Y7 Plasma Lp(a)	-0.221572	0.181285	0.221622	validation
Fully Adjusted w/ Lp(a)	event	Death	2299	141	Lp(a) Proteomics Score	0.0170715	0.135985	0.900096	all
Fully Adjusted w/ Lp(a)	event	Death	2299	141	Y7 Plasma Lp(a)	-0.230258	0.106827	0.0311282	all
Unadjusted	event	Death	1609	90	Lp(a) Transomics Score	0.149639	0.103374	0.147746	derivation
Unadjusted	event	Death	690	51	Lp(a) Transomics Score	0.122487	0.139485	0.37987	validation
Unadjusted	event	Death	2299	141	Lp(a) Transomics Score	0.143217	0.0829791	0.0843576	all
Lp(a) adjusted	event	Death	1609	90	Lp(a) Transomics Score	0.252649	0.118926	0.0336345	derivation
Lp(a) adjusted	event	Death	1609	90	Y7 Plasma Lp(a)	-0.221923	0.131241	0.0908452	derivation
Lp(a) adjusted	event	Death	690	51	Lp(a) Transomics Score	0.188663	0.147447	0.200708	validation
Lp(a) adjusted	event	Death	690	51	Y7 Plasma Lp(a)	-0.232603	0.176923	0.188606	validation
Lp(a) adjusted	event	Death	2299	141	Lp(a) Transomics Score	0.23614	0.0926563	0.0108168	all
Lp(a) adjusted	event	Death	2299	141	Y7 Plasma Lp(a)	-0.227736	0.105159	0.0303398	all
Age/Sex/Race Adjusted	event	Death	1609	90	Lp(a) Transomics Score	-0.115722	0.141579	0.413719	derivation
Age/Sex/Race Adjusted	event	Death	690	51	Lp(a) Transomics Score	-0.0340221	0.192408	0.859647	validation
Age/Sex/Race Adjusted	event	Death	2299	141	Lp(a) Transomics Score	-0.0884942	0.113759	0.436622	all
Lp(a)/Age/Sex/Race Adjusted	event	Death	1609	90	Lp(a) Transomics Score	-0.0252861	0.153257	0.868951	derivation
Lp(a)/Age/Sex/Race Adjusted	event	Death	1609	90	Y7 Plasma Lp(a)	-0.20598	0.136488	0.131262	derivation
Lp(a)/Age/Sex/Race Adjusted	event	Death	690	51	Lp(a) Transomics Score	0.012229	0.195157	0.950035	validation
Lp(a)/Age/Sex/Race Adjusted	event	Death	690	51	Y7 Plasma Lp(a)	-0.273075	0.183708	0.137158	validation
Lp(a)/Age/Sex/Race Adjusted	event	Death	2299	141	Lp(a) Transomics Score	-0.00257646	0.120053	0.982878	all
Lp(a)/Age/Sex/Race Adjusted	event	Death	2299	141	Y7 Plasma Lp(a)	-0.238743	0.10848	0.0277496	all
Fully Adjusted	event	Death	1609	90	Lp(a) Transomics Score	-0.173651	0.171733	0.311934	derivation
Fully Adjusted	event	Death	690	51	Lp(a) Transomics Score	0.124221	0.232791	0.593607	validation
Fully Adjusted	event	Death	2299	141	Lp(a) Transomics Score	-0.0696281	0.136605	0.61026	all
Fully Adjusted w/ Lp(a)	event	Death	1609	90	Lp(a) Transomics Score	-0.072877	0.183651	0.691499	derivation
Fully Adjusted w/ Lp(a)	event	Death	1609	90	Y7 Plasma Lp(a)	-0.204803	0.138092	0.13805	derivation
Fully Adjusted w/ Lp(a)	event	Death	690	51	Lp(a) Transomics Score	0.118757	0.23228	0.609165	validation
Fully Adjusted w/ Lp(a)	event	Death	690	51	Y7 Plasma Lp(a)	-0.220572	0.181541	0.224367	validation
Fully Adjusted w/ Lp(a)	event	Death	2299	141	Lp(a) Transomics Score	0.00466978	0.140963	0.973573	all
Fully Adjusted w/ Lp(a)	event	Death	2299	141	Y7 Plasma Lp(a)	-0.2288	0.107937	0.0340257	all

### Sheet: Metabolomics Lp(a) (M1)
Omics Set	Predictor	Adjustments
Metabolomics	Y7 Plasma Lp(a) (nmol/l)	Unadjusted
Platform	Predictor	ID	Derivation β	Derivation β StErr	Derivation P-value	Derivation FDR P	Validation β	Validation β StErr	Validation P-value	Validation FDR P
C8p	TG(51:3)	HMDB0011701	-0.172003	0.0242161	1.82915e-12	6.86541e-11	-0.251342	0.0382057	9.40369e-11	2.43556e-08
C8p	TG(49:2)	HMDB0011706	-0.11083	0.0249296	9.35993e-06	5.92094e-05	-0.229321	0.0365781	6.4e-10	8.28799e-08
C8p	SM(d18:1/24:1)	HMDB0012107	0.175323	0.0240154	4.49165e-13	1.94523e-11	0.241186	0.0389016	9.73977e-10	8.40867e-08
C8p	PC(P-34:0)/PC(O-34:1)_B	HMDB0011239	0.178124	0.0243289	3.85904e-13	1.81053e-11	0.230369	0.0378854	1.98408e-09	1.28469e-07
C8p	CE(18:1)	HMDB0000918	0.101384	0.0243622	3.32834e-05	0.00017035	0.228547	0.0387419	5.7289e-09	2.96757e-07
C8p	PC(P-36:4)/PC(O-36:5)_B	HMDB0011220	0.159384	0.0245158	1.06004e-10	2.21038e-09	0.21664	0.0376293	1.28861e-08	5.56249e-07
C8p	PC(P-36:2)/PC(O-36:3)	HMDB0011244	0.146369	0.0245223	2.93455e-09	4.72044e-08	0.198799	0.0379143	2.10034e-07	6.60655e-06
C8p	SM(d18:1/16:0)	HMDB0010169	0.157824	0.0241811	8.98516e-11	2.02346e-09	0.204396	0.0389032	1.98762e-07	6.60655e-06
C8p	TG(48:1)	HMDB0005359	-0.0909802	0.0251864	0.000312868	0.00128573	-0.188648	0.0360958	2.29571e-07	6.60655e-06
C8p	PE(32:0)	HMDB0008923	-0.121448	0.0249427	1.23135e-06	9.6285e-06	-0.187193	0.0367612	4.57596e-07	1.18517e-05
C8p	SM(d18:1/22:1)	HMDB0012104	0.181301	0.0242851	1.35349e-13	8.97284e-12	0.193442	0.0382852	5.58931e-07	1.20636e-05
C8p	CE(20:4)	HMDB0006726	0.180356	0.0244185	2.41871e-13	1.36173e-11	0.190969	0.0377613	5.46029e-07	1.20636e-05
C8p	PC(38:4)	HMDB0008048	0.165455	0.0243299	1.46569e-11	4.34308e-10	0.192502	0.0384022	6.83153e-07	1.26383e-05
C8p	TG(49:3)	HMDB0042103	-0.129115	0.0247612	2.08351e-07	2.02244e-06	-0.187604	0.0373283	6.39939e-07	1.26383e-05
C8p	PC(P-34:2)/PC(O-34:3)	HMDB0011211	0.103857	0.0244564	2.29451e-05	0.000125418	0.192866	0.0387037	7.92313e-07	1.36806e-05
C8p	PE(P-36:4)/PE(O-36:5)	HMDB0011410	0.181269	0.0243066	1.43438e-13	8.97284e-12	0.185366	0.0382824	1.58804e-06	2.41942e-05
C8p	PE(P-40:6)/PE(O-40:7)	HMDB0011394	0.172053	0.0243249	2.25248e-12	7.45967e-11	0.185803	0.0383555	1.57142e-06	2.41942e-05
C8p	PE(P-38:5)/PE(O-38:6)	HMDB0011387	0.20108	0.0242362	2.23844e-16	3.85073e-14	0.184382	0.0381945	1.70495e-06	2.45323e-05
HILICp	LPE(18:0)_B	HMDB0011130	-0.191891	0.024155	3.64546e-15	3.42065e-13	-0.18326	0.0386486	2.57728e-06	3.17864e-05
C8p	PC(P-38:6)/PC(O-38:7)	HMDB0011229	0.108312	0.0246427	1.17858e-05	6.91188e-05	0.18065	0.0380737	2.53971e-06	3.17864e-05
C8p	PE(P-38:4)/PE(O-38:5)	HMDB0011386	0.192199	0.024256	4.2697e-15	3.43406e-13	0.182008	0.0383031	2.45587e-06	3.17864e-05
C8p	TG(49:1)	HMDB0011705	-0.0823877	0.0249472	0.000979372	0.00358043	-0.175895	0.0372016	2.7494e-06	3.2368e-05
HILICp	N6,N6-dimethyllysine	HMDB0013287	-0.150375	0.0243716	8.61983e-10	1.56836e-08	-0.180577	0.0385545	3.39583e-06	3.824e-05
C8p	TG(51:1)	HMDB0042104	-0.0581396	0.0249913	0.0201217	0.0442231	-0.172275	0.0372231	4.40961e-06	4.7587e-05
C8p	TG(47:1)	HMDB0042100	-0.0653766	0.0249868	0.00896843	0.0221457	-0.170709	0.0371885	5.26032e-06	5.44969e-05
C8p	DG(32:1)	HMDB0007099	-0.0940257	0.0246063	0.000137859	0.000618366	-0.174362	0.038313	6.31265e-06	6.28837e-05
C8p	CE(22:6)	HMDB0006733	0.139086	0.0246478	1.97218e-08	2.41378e-07	0.171075	0.03772	6.78226e-06	6.50594e-05
C8p	PC(P-36:3)/PC(O-36:4)	HMDB0011310	0.138404	0.0246328	2.26428e-08	2.71232e-07	0.168998	0.0378421	9.31874e-06	8.61983e-05
HILICp	PE(P-36:4)/PE(O-36:5)	HMDB0011410	0.160827	0.0242165	4.24366e-11	1.08599e-09	0.171344	0.0390102	1.29838e-05	0.000115959
C8p	CE(22:4)	HMDB0006729	0.117854	0.0243494	1.42218e-06	1.09683e-05	0.170868	0.0390715	1.41386e-05	0.000122063
C8p	TG(51:2)	HMDB0005362	-0.0670584	0.0248448	0.00702579	0.0183978	-0.164506	0.0377716	1.53135e-05	0.000127941
HILICp	PC(P-38:6)/PC(O-38:7)	HMDB0011229	0.111324	0.0246683	6.8622e-06	4.49235e-05	0.164857	0.0380544	1.69663e-05	0.000137321
C8p	PE(P-38:6)/PE(O-38:7)	HMDB0011420	0.16329	0.0242379	2.24588e-11	6.02109e-10	0.168041	0.0389268	1.81525e-05	0.00014247
C8p	TG(47:2)	HMDB0042076	-0.0816233	0.0251532	0.00119847	0.00424364	-0.157139	0.0365192	1.93002e-05	0.000147022
C8p	TG(53:3)	HMDB0043058	-0.0913857	0.0248233	0.000239573	0.00102637	-0.161861	0.0376887	2.00105e-05	0.000148078
C8p	SM(d18:1/18:0)	HMDB0001348	0.198394	0.0240085	2.92451e-16	3.85073e-14	0.167771	0.0391384	2.07327e-05	0.000149161
C8p	TG(50:2)	HMDB0005377	-0.0913168	0.0251331	0.000288589	0.00119467	-0.155922	0.0365423	2.26013e-05	0.000158209
HILICp	PC(P-36:4)/PC(O-36:5)	HMDB0011221	0.124595	0.0243227	3.37732e-07	3.1171e-06	0.165444	0.0391465	2.69644e-05	0.000183784
C8p	SM(d18:1/24:0)	HMDB0011697	0.140985	0.0238931	4.40626e-09	6.36083e-08	0.170226	0.0403455	2.77997e-05	0.000184618
C8p	SM(d18:1/18:1)	HMDB0012101	0.198716	0.0241043	3.41983e-16	3.85073e-14	0.163372	0.0388405	2.94031e-05	0.000190385
HILICp	PE(34:0)	HMDB0008925	-0.100281	0.0249246	6.00326e-05	0.000293899	-0.15584	0.0372635	3.26171e-05	0.000206045
HILICp	LPC(14:0)	HMDB0010379	-0.145641	0.0242567	2.37356e-09	3.93034e-08	-0.163115	0.0390881	3.39151e-05	0.000209143
C8p	PC(P-34:1)/PC(O-34:2)	HMDB0011210	0.0806154	0.024717	0.00113131	0.00403118	0.158641	0.0381724	3.64843e-05	0.000219754
C8p	LPC(14:0)	HMDB0010379	-0.153772	0.0243959	3.75756e-10	7.55538e-09	-0.159597	0.0385302	3.86906e-05	0.000222686
C8p	TG(48:2)	HMDB0005376	-0.077359	0.0250991	0.00209005	0.00676262	-0.152453	0.0367739	3.81119e-05	0.000222686
HILICp	C9 carnitine	HMDB0013288	-0.130225	0.0247984	1.71162e-07	1.75208e-06	-0.153441	0.0374278	4.63209e-05	0.000260807
HILICp	PE(P-38:4)/PE(O-38:5)	HMDB0011386	0.178287	0.0242788	3.29613e-13	1.68702e-11	0.155461	0.0386268	6.33852e-05	0.000349293
HILICp	SM(d18:1/16:0)	HMDB0010169	0.163549	0.0242565	2.16459e-11	6.02109e-10	0.156031	0.038909	6.73195e-05	0.000363245
C8p	PC(36:4)_B	HMDB0008138	0.114287	0.0245173	3.39866e-06	2.42208e-05	0.15325	0.0386208	8.0064e-05	0.000423196
C8p	TG(50:3)	HMDB0005433	-0.114257	0.0246984	4.02523e-06	2.79778e-05	-0.14984	0.0379455	8.66238e-05	0.000448711
C8p	CE(18:3)	HMDB0010370	0.0674117	0.0244127	0.00582192	0.0158345	0.154182	0.0393278	9.72383e-05	0.000493818
HILICp	PE(P-40:6)/PE(O-40:7)	HMDB0011394	0.161643	0.0244525	5.19733e-11	1.27222e-09	0.149734	0.0382935	0.000101367	0.000504884
C8p	SM(d18:1/22:0)	HMDB0012103	0.155379	0.0238741	1.01322e-10	2.19401e-09	0.156046	0.0403188	0.000119049	0.000574582
C8p	DG(34:3)	HMDB0007132	-0.139992	0.0242731	9.6389e-09	1.23334e-07	-0.151534	0.0391689	0.000119797	0.000574582
C8p	SM(d18:1/16:1)	HMDB0240613	0.133522	0.0243109	4.60524e-08	5.29132e-07	0.150945	0.0391104	0.000124336	0.000585507
C8p	CE(20:3)	HMDB0006736	0.119785	0.0244503	1.05978e-06	8.40358e-06	0.148947	0.0388257	0.000136389	0.000619734
C8p	TG(48:3)	HMDB0005432	-0.0888966	0.024864	0.000360157	0.00144834	-0.144342	0.0375929	0.000134599	0.000619734
HILICp	PC(P-34:2)/PC(O-34:3)	HMDB0011211	0.0926463	0.0243408	0.000146408	0.000649036	0.150999	0.0394758	0.000142593	0.000636751
C8p	CE(14:0)	HMDB0006725	-0.110873	0.0249719	9.61294e-06	5.96335e-05	-0.140992	0.0370463	0.000153919	0.00067568
C8p	cholesterol	HMDB0000067	0.132011	0.0245085	8.25626e-08	8.77033e-07	0.145549	0.0384973	0.000169922	0.000733498
C8p	TG(46:2)	HMDB0010419	-0.0688582	0.0250806	0.00610959	0.0164579	-0.13861	0.0369725	0.000192467	0.000817195
C8p	TG(58:10)	HMDB0005476	0.0872605	0.0244218	0.000363254	0.00145044	0.14655	0.0392459	0.000203935	0.000851924
C8p	PE(34:0)	HMDB0008925	-0.104903	0.0249457	2.75158e-05	0.000146145	-0.138609	0.0372313	0.000213037	0.00087582
C8p	PC(P-34:4)/PC(O-34:5)	HMDB0011214	0.112567	0.0242988	3.90221e-06	2.74618e-05	0.143975	0.0394797	0.000285565	0.00115564
C8p	PC(40:6)	HMDB0008057	0.0755198	0.0245842	0.00216287	0.00688169	0.140147	0.0388023	0.000326189	0.00129974
C8p	campesterol	HMDB0002869	0.132659	0.0246145	8.11743e-08	8.77033e-07	0.136834	0.0381548	0.00035918	0.00140951
C8p	CE(20:5)	HMDB0006731	0.072583	0.0246272	0.00325219	0.00979134	0.137483	0.0386697	0.000403375	0.00155931
C8p	PE(P-34:1)/PE(O-34:2)	HMDB0008952	0.142945	0.024491	6.43121e-09	8.62088e-08	0.135102	0.0384909	0.000477373	0.00181823
C8p	CE(22:5)	HMDB0010375	0.13067	0.0238379	4.88701e-08	5.50277e-07	0.14289	0.0408094	0.000492733	0.00184953
HILICp	SM(d18:1/18:1)	HMDB0012101	0.214007	0.0240637	1.55821e-18	8.77274e-16	0.135583	0.038854	0.000514687	0.00190434
HILICp	PE(P-38:6)/PE(O-38:7)	HMDB0011420	0.121534	0.0244173	7.13746e-07	6.0986e-06	0.132301	0.0390299	0.000739521	0.00266022
C8p	CE(18:2)	HMDB0000610	0.0652984	0.0246598	0.00817682	0.0208205	0.130854	0.0385843	0.000735188	0.00266022
C8p	PC(P-40:6)/PC(O-40:7)	HMDB0011294	0.093494	0.0248193	0.000171191	0.000752975	0.127555	0.0378766	0.000800317	0.00283948
HILICn	3-methylxanthine	HMDB0001886	-0.0958682	0.024835	0.000117778	0.000539098	-0.122918	0.03782	0.00120994	0.00423478
C8p	TG(60:12)	HMDB0005478	0.0951183	0.0243939	0.00010046	0.000467428	0.126707	0.039383	0.00135465	0.00467806
C8p	SM(d18:1/18:2)		0.144528	0.0245195	4.57277e-09	6.43617e-08	0.122316	0.0384367	0.00152701	0.00520389
C8p	DG(34:2)	HMDB0007103	-0.104129	0.0248093	2.8503e-05	0.000148971	-0.11843	0.0378322	0.00181948	0.00612006
C8p	PS(40:6)	HMDB0010167	-0.0720713	0.0250494	0.00406562	0.0117987	-0.116231	0.0372249	0.00186901	0.00620607
HILICp	hydroxyproline	HMDB0000725	0.129547	0.024727	1.82704e-07	1.83683e-06	0.117859	0.0378861	0.00194238	0.00636805
HILICp	PC(32:2)	HMDB0007874	-0.116135	0.0246169	2.592e-06	1.89519e-05	-0.118988	0.038405	0.00202596	0.00652681
C8p	PE(P-36:1)/PE(O-36:2)	HMDB0009082	0.151221	0.0245099	8.63571e-10	1.56836e-08	0.11876	0.0383592	0.0020412	0.00652681
HILICp	ADMA	HMDB0001539	-0.143152	0.024482	6.04257e-09	8.29748e-08	-0.117411	0.0385872	0.00243347	0.00768621
C8p	PC(P-38:3)/PC(O-38:4)	HMDB0011252	0.142057	0.0245577	8.71823e-09	1.14148e-07	0.116081	0.0383359	0.00255398	0.00796965
HILICp	PE(P-34:1)/PE(O-34:2)	HMDB0008952	0.151468	0.0245009	8.00292e-10	1.55367e-08	0.115787	0.0384389	0.00268841	0.00828928
C8p	TG(58:9)	HMDB0005463	0.0910666	0.0244689	0.000204687	0.000893322	0.117752	0.0391913	0.00275635	0.00839877
HILICp	N-acetylornithine	HMDB0003357	-0.161945	0.024681	7.16299e-11	1.68032e-09	-0.112559	0.0376417	0.0028868	0.00869397
HILICp	SM(d18:1/18:0)	HMDB0001348	0.198768	0.0239512	2.19936e-16	3.85073e-14	0.117468	0.0395973	0.00311577	0.0092757
C8p	Cer(d18:1/24:0)	HMDB0004956	0.108092	0.0239765	7.00953e-06	4.53605e-05	0.118572	0.0407386	0.00372455	0.010962
C8p	TG(46:3)	HMDB0042751	-0.0660257	0.0249474	0.00820985	0.0208205	-0.109354	0.0376261	0.00377461	0.0109845
C8p	TG(48:4)	HMDB0042811	-0.0864145	0.0246554	0.000469329	0.00180981	-0.111552	0.0385426	0.00392095	0.0112836
C8p	TG(50:4)	HMDB0005435	-0.120127	0.024421	9.59067e-07	7.71364e-06	-0.112524	0.0390428	0.00407377	0.0115946
C8p	SM(d18:1/20:0)	HMDB0012102	0.122429	0.0243598	5.57204e-07	4.90166e-06	0.112663	0.0392887	0.00426287	0.0120009
C8p	PE(P-36:3)/PE(O-36:4)	HMDB0011442	0.127557	0.0246111	2.46091e-07	2.34829e-06	0.109666	0.0383728	0.00439335	0.0122353
HILICp	N6-acetyllysine	HMDB0000206	-0.0747298	0.0245913	0.00241296	0.00754721	-0.110835	0.0389231	0.00453738	0.0125019
HILICp	SM(d18:1/16:1)	HMDB0240613	0.0913878	0.0249516	0.000257754	0.00108295	0.105529	0.0374877	0.00501692	0.0136777
HILICn	gentisate	HMDB0000152	-0.120071	0.0251481	1.96467e-06	1.4554e-05	-0.101705	0.0364749	0.00544399	0.0146874
HILICp	tryptophan	HMDB0000929	-0.0765396	0.0247337	0.00200511	0.00656323	-0.104914	0.0383712	0.00641456	0.0170834
C8p	PC(36:0)	HMDB0008036	0.0652891	0.0242295	0.00712053	0.0185595	0.109806	0.0402454	0.00652651	0.0170834
C18n	Mandelic acid	HMDB0000703	0.110097	0.0248651	1.01644e-05	6.22017e-05	0.102741	0.0376585	0.00652995	0.0170834
C8p	TG(52:3)	HMDB0005384	-0.077769	0.024852	0.00178379	0.00597782	-0.101435	0.037995	0.00777126	0.0201276
C8p	DG(32:0)	HMDB0007098	-0.0604128	0.0252791	0.0169708	0.0380926	-0.0970802	0.0364861	0.00797854	0.0204598
C18n	Phytanic acid	HMDB0000801	-0.123292	0.0244175	4.93861e-07	4.41339e-06	-0.103165	0.0390226	0.00838649	0.0212951
C8p	TG(52:4)	HMDB0005363	-0.106351	0.0243529	1.33958e-05	7.61802e-05	-0.103625	0.0395246	0.00894066	0.0224818
C8p	Cer(d18:1/24:1)	HMDB0004953	0.0762448	0.0245639	0.00194291	0.00639683	0.101063	0.0390497	0.00985522	0.0245433
C8p	CE(18:0)	HMDB0010368	0.112019	0.0245497	5.4265e-06	3.68087e-05	0.0998437	0.0388018	0.0102854	0.0253708
HILICp	N4-acetylcytidine	HMDB0005923	-0.115057	0.0240788	1.92839e-06	1.44758e-05	-0.102305	0.040363	0.0114772	0.0280434
HILICp	thiamine	HMDB0000235	-0.0866578	0.0243492	0.000383159	0.00151914	-0.0996794	0.0396862	0.0122433	0.0296358
C8p	PE(P-36:2)/PE(O-36:3)	HMDB0011441	0.110215	0.0245828	7.8656e-06	5.0322e-05	0.0961225	0.038706	0.0132506	0.0317769
HILICn	4-pyridoxate	HMDB0000017	-0.107334	0.0244368	1.19478e-05	6.93463e-05	-0.0970193	0.0392368	0.0136517	0.0324385
C8p	PC(38:2)	HMDB0008270	0.0667104	0.0245115	0.0065669	0.0173576	0.0970505	0.0393098	0.0137962	0.0324837
HILICp	PC(30:0)	HMDB0007869	-0.0660781	0.0251942	0.00880488	0.0218377	-0.0891108	0.0368255	0.0157867	0.0368356
C8p	PC(32:2)	HMDB0007874	-0.106852	0.0246053	1.49572e-05	8.42091e-05	-0.092525	0.0386706	0.0169946	0.0392999
HILICp	5-acetylamino-6-amino-3-methyluracil	HMDB0004400	-0.110613	0.0244435	6.47545e-06	4.28903e-05	-0.092817	0.0392013	0.0181745	0.0416567
C8p	PC(30:0)	HMDB0007869	-0.0698055	0.0252031	0.00567498	0.0155362	-0.0859389	0.03678	0.0197479	0.0448658
HILICp	DMGV	HMDB0240212	-0.0600109	0.0243946	0.0139978	0.0320356	-0.0922626	0.0397308	0.0205137	0.0450258
HILICp	homocitrulline	HMDB0000679	-0.0683129	0.0250655	0.00649252	0.0172773	-0.0865671	0.0372715	0.020491	0.0450258
HILICp	spingosine_isomer_B	HMDB0000252	0.0584253	0.0245936	0.0176358	0.0392449	0.0906975	0.0390086	0.0203587	0.0450258
HILICn	pantothenate	HMDB0000210	-0.121574	0.0239847	4.46614e-07	4.05554e-06	-0.09465	0.0406691	0.0202374	0.0450258
HILICp	SDMA	HMDB0003334	-0.1074	0.0245699	1.31483e-05	7.55354e-05	-0.0895116	0.0387994	0.021349	0.0464655
HILICp	PE(P-34:2)/PE(O-34:3)	HMDB0011343	0.103769	0.024576	2.5528e-05	0.000138195	0.0893078	0.0388254	0.021733	0.0465575
HILICn	1-methylurate	HMDB0003099	-0.111168	0.0245248	6.24964e-06	4.18875e-05	-0.0895048	0.0389164	0.0217508	0.0465575
C8p	PC(30:1)	HMDB0007870	-0.0670281	0.0251733	0.00782975	0.0202209	-0.08438	0.0368964	0.0225018	0.0473818
C8p	DG(36:4)	HMDB0007248	-0.103183	0.0242106	2.14481e-05	0.000118385	-0.0917615	0.0400865	0.0223764	0.0473818
HILICp	trigonelline	HMDB0000875	-0.14646	0.0247527	4.0007e-09	6.25665e-08	-0.0859123	0.0376879	0.0229384	0.0479116
HILICp	4-acetamidobutanoate	HMDB0003681	-0.0700553	0.0244133	0.00416422	0.0120228	-0.0888955	0.0396537	0.0252924	0.0519341
HILICp	pantothenate	HMDB0000210	-0.13038	0.0243786	1.01659e-07	1.05989e-06	-0.0880045	0.0392442	0.025248	0.0519341
HILICp	pseudouridine	HMDB0000767	-0.0844584	0.0246744	0.000635095	0.00238372	-0.0865103	0.0386355	0.0254658	0.0519341
C18n	Tetradecanedioic acid	HMDB0000872	-0.101668	0.0246001	3.76772e-05	0.000191102	-0.0847658	0.0387283	0.0289519	0.0585825
HILICp	LPE(20:0)	HMDB0011481	-0.113014	0.0247375	5.2861e-06	3.62936e-05	-0.0831864	0.0381527	0.0295692	0.0589109
C18n	Dodecanedioic acid	HMDB0000623	-0.0656051	0.0246593	0.00788118	0.0202607	-0.0846073	0.0387708	0.0294291	0.0589109
C18n	1,7-Dimethyluric acid	HMDB0001857	-0.116786	0.0243027	1.68776e-06	1.28407e-05	-0.0857583	0.0396329	0.0308221	0.0604766
HILICn	N-acetylglutamate	HMDB0001138	0.0862015	0.024657	0.000485089	0.00185786	0.0838039	0.0386942	0.0306695	0.0604766
C8p	DG(36:3)	HMDB0007219	-0.0891496	0.0245122	0.000284594	0.00118686	-0.084572	0.0391925	0.031284	0.0609215
C8p	PC(36:1)	HMDB0008038	0.0814863	0.0243043	0.000818698	0.00303241	0.0855502	0.0399707	0.0326798	0.0631646
HILICp	citrulline	HMDB0000904	-0.0685759	0.024131	0.00454244	0.0128512	-0.0861464	0.0406148	0.0342741	0.0657555
HILICp	creatine	HMDB0000064	0.0875618	0.0246559	0.000394304	0.0015524	0.0818273	0.0386954	0.0348185	0.065904
C8p	PC(P-36:0)/PC(O-36:1)	HMDB0011241	0.104404	0.024779	2.65524e-05	0.000142371	0.0803705	0.0380686	0.0351149	0.065904
HILICn	pseudouridine	HMDB0000767	-0.0612449	0.0244173	0.0122308	0.0284801	-0.0838886	0.0397062	0.0349832	0.065904
C8p	Cer(d18:1/16:0)	HMDB0004949	0.0652303	0.0243193	0.0073878	0.0191674	0.0842416	0.0400237	0.0356716	0.0664673
HILICp	Cer(d18:1/24:1)	HMDB0004953	0.0981187	0.0247137	7.49776e-05	0.000354726	0.0805355	0.0383858	0.0362642	0.0670887
HILICp	4-guanidinobutanoate	HMDB0003464	-0.0610856	0.0241372	0.0114762	0.0270339	-0.0843824	0.0405906	0.0379996	0.0693091
C8p	TG(50:5)	HMDB0010471	-0.104737	0.0244962	2.01799e-05	0.000112488	-0.0812248	0.0390418	0.0378528	0.0693091
HILICp	LPE(20:1)	HMDB0011512	-0.100478	0.0245206	4.38072e-05	0.000218261	-0.0799238	0.0390634	0.041136	0.074505
C8p	PE(P-34:2)/PE(O-34:3)	HMDB0011343	0.0881967	0.0246377	0.00035415	0.00143443	0.0791348	0.0387706	0.0416216	0.074861
HILICn	threitol	HMDB0004136	-0.0622928	0.0243981	0.010766	0.0257927	-0.0799214	0.0397719	0.0448749	0.0801558
C18n	Glycolithocholic acid	HMDB0000698	-0.0749004	0.0247932	0.00255913	0.00796015	-0.0765118	0.0383096	0.046197	0.0819523
C8p	PC(P-36:1)/PC(O-36:2)	HMDB0011243	0.0803916	0.0248857	0.00126099	0.0044371	0.0756446	0.0379306	0.0465146	0.0819542
HILICp	1,7-dimethylurate	HMDB0011103	-0.093878	0.024439	0.000127136	0.000577237	-0.0784291	0.0394109	0.0469826	0.0822196
HILICn	inositol	HMDB0000211	-0.0725984	0.0249921	0.00372443	0.0109211	-0.0718408	0.0375693	0.0562626	0.0977987
C8p	TG(54:5)	HMDB0005385	-0.0989604	0.0247216	6.53935e-05	0.000317384	-0.0731994	0.0383863	0.056948	0.0983301
HILICp	N-alpha-acetylarginine	HMDB0004620	0.0954321	0.0247137	0.000117159	0.000539098	0.0729793	0.0383806	0.0576592	0.0988989
HILICp	tyrosine	HMDB0000158	0.0597257	0.0247778	0.0160443	0.0365705	0.0725204	0.0383849	0.0592724	0.100997
C8p	TG(58:8)	HMDB0005413	0.0636087	0.0247827	0.0103581	0.0249214	0.071429	0.0384134	0.0633855	0.1073
HILICn	sorbitol	HMDB0000247	-0.0617903	0.0246379	0.0122419	0.0284801	-0.0675522	0.0389728	0.083487	0.14041
C8p	TG(48:5)	HMDB0042789	-0.0572977	0.0247072	0.020516	0.0445966	-0.0655454	0.0387104	0.0908653	0.151833
HILICp	LPE(16:0)	HMDB0011503	-0.176736	0.024955	2.11383e-12	7.43804e-11	-0.0616831	0.0365015	0.0915037	0.15192
C8p	Cer(d18:1/22:0)	HMDB0004952	0.0888661	0.0241464	0.00024064	0.00102637	0.067859	0.0404981	0.0942694	0.155515
HILICp	SM(d18:1/18:2)		0.131299	0.0250893	1.88472e-07	1.86158e-06	0.0611165	0.036699	0.0962993	0.157858
C8p	LPE(18:2)	HMDB0011507	-0.144979	0.0245293	4.15808e-09	6.32703e-08	-0.0627042	0.0385636	0.104409	0.170075
C8p	LPE(20:0)	HMDB0011481	-0.127619	0.0247952	2.97388e-07	2.79049e-06	-0.0610488	0.0378558	0.107276	0.173653
C18n	2-Hydroxymyristic acid	HMDB0002261	-0.106528	0.0241273	1.07631e-05	6.47711e-05	-0.0629886	0.0404179	0.11959	0.192384
HILICn	homovanillate	HMDB0000118	0.0854338	0.0246551	0.000543844	0.00206881	0.0596302	0.0387524	0.124325	0.198767
HILICp	LPE(18:2)	HMDB0011507	-0.14065	0.0245547	1.21068e-08	1.5147e-07	-0.0591329	0.0385224	0.125237	0.198996
C18n	Lithocholic acid	HMDB0000761	-0.0966431	0.0243245	7.40882e-05	0.000353488	-0.0603433	0.0398277	0.130204	0.205627
HILICp	2-methyl-4,5-benzoxazole	HMDB0032390	-0.056578	0.0243329	0.0201871	0.0442231	-0.0598009	0.0400815	0.136162	0.213734
HILICp	S-methyl-L-cysteine-S-oxide		-0.0777546	0.0238189	0.00111999	0.00401628	-0.0611968	0.0416761	0.142455	0.222265
HILICn	erythronate/threonate	HMDB0000613	-0.0844061	0.0248718	0.000706439	0.00263394	-0.0556397	0.0380086	0.143686	0.222843
C8p	LPE(16:0)	HMDB0011503	-0.179019	0.0250058	1.23068e-12	4.9491e-11	-0.0527382	0.0362865	0.146573	0.224683
HILICn	glycerate	HMDB0000139	-0.0867097	0.0250533	0.000552235	0.00208663	-0.0542267	0.0373138	0.146608	0.224683
C8p	piperine	HMDB0029377	0.074608	0.0251445	0.00304998	0.00923192	0.0528707	0.0370624	0.154169	0.234881
HILICp	homoarginine	HMDB0000670	0.0777621	0.0246228	0.00161734	0.00545247	0.0544988	0.0389635	0.16235	0.245898
HILICp	L-alpha-glutamyl-L-Lysine	HMDB0004207	-0.149289	0.024585	1.56986e-09	2.67827e-08	-0.0530448	0.0383661	0.167237	0.251828
HILICp	piperine	HMDB0029377	0.0813062	0.0248601	0.00109611	0.00395585	0.0524791	0.0380832	0.168648	0.252484
HILICp	LPE(18:3)	HMDB0011509	-0.170132	0.0247329	8.61836e-12	2.69563e-10	-0.0504876	0.0374906	0.178529	0.265741
HILICp	thyroxine	HMDB0000248	-0.0714814	0.0250182	0.00432935	0.0123727	-0.0503904	0.0375585	0.180152	0.266626
HILICn	2-hydroxy-3-methylbutyrate/hydroxyisovalerate	HMDB0000407	0.0595015	0.0247651	0.0163902	0.0372084	0.0512505	0.038565	0.184309	0.271227
HILICp	PE(P-36:2)/PE(O-36:3)	HMDB0011441	0.0862441	0.0246041	0.000468654	0.00180981	0.0513895	0.0389588	0.187583	0.274486
HILICp	lysine	HMDB0000182	-0.0759079	0.0247113	0.00216351	0.00688169	-0.0506992	0.0386627	0.190186	0.276732
C8p	oleoyl-EA	HMDB0002088	0.0741742	0.0248591	0.00288996	0.00879484	0.0493749	0.0379962	0.194218	0.281019
HILICp	taurine	HMDB0000251	-0.058771	0.0245564	0.0168115	0.0380115	-0.0504078	0.0393133	0.200201	0.288068
HILICp	N-acetylaspartate	HMDB0000812	-0.0788805	0.0247186	0.00144451	0.00492885	0.0491221	0.0386235	0.203868	0.291723
C8p	TG(52:5)	HMDB0005380	-0.101801	0.0243172	2.98773e-05	0.000154321	-0.0484982	0.0398239	0.223712	0.318359
HILICp	alanine	HMDB0000161	-0.0682615	0.0247483	0.00587734	0.0159084	-0.0462295	0.0385167	0.230457	0.325454
C18n	Isolithocholic acid	HMDB0000717	-0.0950701	0.0248858	0.000138391	0.000618366	-0.0453762	0.037867	0.23121	0.325454
HILICp	LPC(22:6)	HMDB0010404	-0.0798182	0.0247657	0.00129432	0.00447804	0.044378	0.0384407	0.248716	0.346099
C18n	Pentadecylic acid	HMDB0000826	-0.0686779	0.0246672	0.00542922	0.0149836	-0.0447378	0.0387865	0.249131	0.346099
C18n	Taurolithocholic acid	HMDB0000722	0.0763989	0.0245779	0.00191373	0.00633782	0.0450783	0.0391441	0.249886	0.346099
C8p	TG(52:6)	HMDB0005436	-0.102254	0.024366	2.8577e-05	0.000148971	-0.0454511	0.0396244	0.251761	0.346841
C8p	LPE(22:6)	HMDB0011526	-0.0662058	0.0250628	0.00833169	0.0210347	0.0404176	0.0374485	0.280839	0.384853
HILICp	LPE(22:6)	HMDB0011526	-0.0675864	0.0250224	0.00698494	0.0183763	0.0401173	0.0375958	0.286315	0.386348
C8p	TG(56:6)	HMDB0005456	0.0715844	0.0246747	0.00376891	0.0109943	0.0414146	0.0388165	0.286376	0.386348
HILICn	indole-3-propionate	HMDB0002302	-0.0991256	0.0241779	4.34096e-05	0.000218211	-0.042997	0.040302	0.286405	0.386348
HILICp	4-aminohippurate	HMDB0001867	-0.0741415	0.0245899	0.00260905	0.00807084	-0.0412197	0.0390691	0.291775	0.391552
HILICp	C4 carnitine	HMDB0002013	-0.065206	0.0251446	0.00959395	0.0233827	-0.0384082	0.0370636	0.300437	0.397524
C8p	LPC(16:1)	HMDB0010383	-0.132607	0.0243565	6.00212e-08	6.62587e-07	-0.0406901	0.0392975	0.300829	0.397524
HILICn	itaconate	HMDB0002092	-0.0589913	0.0239186	0.013754	0.031606	0.0430706	0.0414946	0.299644	0.397524
C8p	TG(50:6)	HMDB0010497	-0.0608502	0.0246052	0.0134987	0.0311466	-0.0395768	0.0390992	0.311791	0.408011
C18n	Sebacic acid	HMDB0000792	-0.0652032	0.0247843	0.00859916	0.0215549	0.0389426	0.0384826	0.311916	0.408011
HILICp	diacetylspermine	HMDB0002172	0.0681802	0.0241272	0.00477363	0.0133709	0.0379018	0.0406745	0.35175	0.456809
C8p	PE(38:5)	HMDB0009069	0.0594319	0.0248714	0.0169827	0.0380926	0.0354008	0.0382092	0.354512	0.456809
C18n	Myristoleic acid	HMDB0002000	-0.0658257	0.0247903	0.00800195	0.0204777	-0.0356554	0.0384177	0.353682	0.456809
C18n	Eicosapentaenoic acid	HMDB0001999	-0.064905	0.0246992	0.00867517	0.0216112	0.035535	0.0388005	0.360073	0.461678
HILICp	niacinamide	HMDB0001406	-0.0763081	0.0248271	0.00215065	0.00688169	-0.0344406	0.0382576	0.368314	0.467615
C8p	LPC(22:6)	HMDB0010404	-0.0867498	0.0247162	0.000460747	0.00180139	0.0347607	0.03859	0.368026	0.467615
HILICp	LPC(16:1)	HMDB0010383	-0.121095	0.0243615	7.38179e-07	6.20291e-06	-0.0344628	0.0393802	0.381809	0.482382
HILICp	N1-acetylspermidine	HMDB0001276	-0.0704666	0.0247523	0.00447131	0.0127139	-0.0330759	0.0385835	0.391603	0.492355
C8p	PC(36:4)_A	HMDB0007983	-0.0737732	0.0245892	0.00273934	0.0083818	0.0329112	0.0391282	0.400577	0.501206
HILICp	indole	HMDB0000738	0.0588316	0.0249349	0.018423	0.0408353	0.0314785	0.0379667	0.407331	0.507206
C8p	TG(56:5)	HMDB0005406	0.10933	0.0247679	1.08144e-05	6.47711e-05	0.0298897	0.0381569	0.433698	0.537454
C18n	2-Hydroxy palmitic acid	HMDB0031057	-0.0787566	0.02444	0.00129648	0.00447804	0.0308731	0.0396395	0.436338	0.53815
HILICp	SM(d18:1/22:0)	HMDB0012103	0.097098	0.0242872	6.67997e-05	0.000321438	0.0309881	0.0399758	0.438505	0.538259
HILICp	LPC(20:1)	HMDB0010391	-0.0743727	0.0247503	0.0026976	0.00829918	0.029341	0.0385623	0.446993	0.54609
HILICp	cotinine	HMDB0001046	0.0705817	0.0246649	0.00426932	0.0122634	0.029208	0.0389023	0.453027	0.550864
HILICp	LPC(18:0)	HMDB0010384	-0.0630054	0.0243586	0.00978066	0.023735	0.0296094	0.0399482	0.458829	0.555312
HILICp	SM(d18:1/20:0)	HMDB0012102	0.0790921	0.0245178	0.00128104	0.00447804	0.0274432	0.0393461	0.485736	0.585142
C8p	PC(34:2)	HMDB0007973	-0.0640077	0.0248726	0.0101587	0.0245466	0.0264903	0.0381879	0.488115	0.585286
C18n	2-Aminooctanoic acid	HMDB0000991	-0.0688434	0.0248607	0.00568463	0.0155362	0.0261692	0.0382064	0.493611	0.586711
C18n	Theophylline	HMDB0001889	-0.109953	0.024768	9.63881e-06	5.96335e-05	-0.0261479	0.0381951	0.493834	0.586711
HILICp	C5-DC carnitine	HMDB0013130	-0.0561801	0.024177	0.0202658	0.0442235	-0.0263283	0.0406515	0.517421	0.610236
HILICp	biliverdin	HMDB0001008	-0.0779866	0.0242555	0.0013294	0.00456373	-0.0260298	0.0402795	0.518347	0.610236
HILICp	C18:2 carnitine	HMDB0006469	-0.0659507	0.0242048	0.00650585	0.0172773	0.0257198	0.0405261	0.525869	0.613514
C8p	LPC(18:0)	HMDB0010384	-0.0740648	0.0241824	0.00222947	0.00701224	0.0257812	0.040525	0.524871	0.613514
HILICp	LPE(20:4)	HMDB0011517	-0.0616746	0.0248096	0.0130229	0.0301723	0.023937	0.0384242	0.533512	0.61964
HILICp	histidine	HMDB0000177	-0.0579586	0.0243302	0.017327	0.0387107	-0.0224069	0.0400702	0.576212	0.663284
HILICp	LPC(18:2)	HMDB0010386	-0.0953904	0.0243093	9.07524e-05	0.00042578	-0.0224405	0.039927	0.574273	0.663284
C8p	LPC(18:2)	HMDB0010386	-0.107139	0.0243721	1.17513e-05	6.91188e-05	-0.0219582	0.0396257	0.579663	0.664304
C8p	LPC(20:5)	HMDB0010397	-0.099851	0.0246096	5.20023e-05	0.000256818	-0.0207877	0.0388741	0.592999	0.676594
HILICp	LPC(16:0)	HMDB0010382	-0.135677	0.0244903	3.52789e-08	4.13792e-07	-0.0197356	0.0388596	0.611708	0.691844
C8p	LPC(16:0)	HMDB0010382	-0.148241	0.0243107	1.34465e-09	2.36574e-08	-0.0200145	0.0393679	0.611338	0.691844
HILICp	Cer(d18:1/16:0)	HMDB0004949	0.0755874	0.0246331	0.00218711	0.00691767	0.0196405	0.0389655	0.614388	0.691855
HILICp	NMMA	HMDB0029416	-0.0575768	0.0244994	0.0188871	0.0416998	-0.0197499	0.0395674	0.617836	0.692725
C18n	Azelaic acid	HMDB0000784	-0.0632	0.0248571	0.0110985	0.0264764	0.018182	0.0382603	0.634783	0.708658
HILICp	cinnamoylglycine	HMDB0011621	-0.070275	0.0247729	0.00461436	0.0129894	-0.0173974	0.0385176	0.651647	0.721267
HILICp	LPC(18:1)	HMDB0002815	-0.0719417	0.0245811	0.00347386	0.0102936	0.0177505	0.0391755	0.650618	0.721267
HILICp	LPC(20:5)	HMDB0010397	-0.0898119	0.0241562	0.000207722	0.000899598	-0.0173843	0.0404564	0.667546	0.733688
C8p	LPE(20:4)	HMDB0011517	-0.0646679	0.0248591	0.0093702	0.0229415	0.0163813	0.0382433	0.668534	0.733688
HILICp	LPC(22:5)	HMDB0010403	-0.0646497	0.0245795	0.00861432	0.0215549	0.0160256	0.0392281	0.683017	0.74642
C8p	LPC(18:1)	HMDB0002815	-0.080843	0.0243163	0.000905232	0.00333102	0.0157769	0.0400524	0.693771	0.754987
HILICp	2-aminooctanoate	HMDB0000991	-0.0783064	0.0253482	0.00204118	0.00664269	0.0139489	0.036277	0.700718	0.756596
C8p	LPC(18:3)	HMDB0010387	-0.143328	0.0242717	4.29134e-09	6.35796e-08	-0.015055	0.0395786	0.703779	0.756596
C8p	LPE(22:0)	HMDB0011520	-0.114769	0.0244544	2.91831e-06	2.10642e-05	-0.0149309	0.0392851	0.704014	0.756596
HILICp	LPE(18:0)_A	HMDB0011130	-0.123047	0.0247229	7.14934e-07	6.0986e-06	-0.0143533	0.0381879	0.707137	0.756812
HILICp	LPE(18:1)	HMDB0011506	-0.0695126	0.0246442	0.00485153	0.0135218	-0.0138587	0.0389569	0.722141	0.767086
C8p	LPE(18:1)	HMDB0011506	-0.0721179	0.0246932	0.00354284	0.010443	-0.0137704	0.0387842	0.72266	0.767086
C8p	TG(54:7)	HMDB0005447	-0.0800249	0.0244429	0.00108307	0.00393397	0.0125206	0.0396237	0.752109	0.795086
C8p	TG(54:8)	HMDB0010518	-0.0718442	0.0245462	0.00347177	0.0102936	0.0120793	0.039311	0.758727	0.798823
C18n	Hydrocinnamic acid	HMDB0000764	-0.0614801	0.024281	0.0114353	0.0270339	0.0110323	0.0402568	0.784129	0.822225
HILICp	glutamine	HMDB0000641	-0.0707455	0.0240444	0.00330469	0.0098965	0.0106858	0.0410454	0.794679	0.829927
C8p	TG(52:7)	HMDB0010517	-0.0669608	0.024513	0.00637088	0.01708	-0.00948796	0.0394162	0.80985	0.842374
HILICp	asparagine	HMDB0000168	-0.0914209	0.0248838	0.000246697	0.00104429	-0.00862707	0.0379381	0.820182	0.849708
C8p	LPE(18:0)	HMDB0011130	-0.122424	0.024774	8.55467e-07	6.98012e-06	-0.00797343	0.0380242	0.833969	0.86055
C8p	PC(34:3)	HMDB0008006	-0.0762753	0.0244806	0.00186727	0.00622056	0.00706247	0.0395276	0.858248	0.882088
HILICp	ribothymidine	HMDB0000884	-0.0633023	0.0249165	0.0111603	0.0265116	-0.0065811	0.0380451	0.862717	0.883176
HILICp	LPC(18:3)	HMDB0010387	-0.12134	0.0244713	7.85764e-07	6.50566e-06	0.00597161	0.0390355	0.87846	0.895752
HILICn	glycocholate	HMDB0000138	0.0626453	0.0248982	0.0119644	0.0280664	0.00355475	0.038106	0.925704	0.940224
C8p	TG(54:6)	HMDB0005391	-0.063539	0.0244258	0.00937218	0.0229415	-0.00279975	0.0397947	0.943932	0.954993
HILICp	LPC(20:3)	HMDB0010394	-0.087559	0.0243023	0.000324258	0.00132288	-0.00254209	0.0399534	0.949286	0.956674
C18n	Saccharin	HMDB0029723	-0.0692635	0.0246006	0.00492924	0.0136707	-0.00212849	0.0391551	0.956664	0.960372
HILICn	adipate/methylglutarate	HMDB0000448	-0.0766896	0.0242336	0.00158205	0.00536564	0.000509816	0.0403772	0.98993	0.98993
HILICp	glycine	HMDB0000123	-0.0457464	0.0247108	0.0643135	0.116426	0.0380123	0.0388119	0.327728
HILICp	serine	HMDB0000187	0.0416564	0.0254353	0.101671	0.17256	0.114194	0.0358256	0.00150004
HILICp	threonine	HMDB0000167	0.0363272	0.024751	0.14238	0.229029	0.0825531	0.0386348	0.03297
HILICp	methionine	HMDB0000696	0.0342191	0.0249798	0.170919	0.269544	0.0666991	0.0377617	0.0777857
HILICp	glutamate	HMDB0000148	0.000695696	0.0244082	0.977265	0.984258	-0.0599406	0.039907	0.133554
HILICp	arginine	HMDB0000517	-0.00426265	0.0248578	0.863867	0.907648	0.0648798	0.0383636	0.0912555
HILICp	valine	HMDB0000883	-0.00889619	0.0250652	0.722695	0.793133	-0.0681487	0.0375502	0.0699791
HILICp	leucine	HMDB0000687	0.0113444	0.0249133	0.648915	0.743259	-0.0277499	0.0381902	0.467705
HILICp	isoleucine	HMDB0000172	0.0123296	0.0251131	0.623521	0.725294	-0.0340927	0.0374136	0.362488
HILICp	phenylalanine	HMDB0000159	-0.0108529	0.0254719	0.670111	0.751355	-0.0216594	0.0360919	0.548626
HILICp	proline	HMDB0000162	-0.0322034	0.0248306	0.194844	0.297283	-0.0381912	0.0383577	0.319765
HILICp	ornithine	HMDB0000214	-0.0487058	0.0246486	0.0483252	0.0919159	-0.0521422	0.0389414	0.181015
HILICp	GABA	HMDB0000112	0.014992	0.0249051	0.547281	0.655573	0.0452882	0.0382249	0.236513
HILICp	dimethylglycine	HMDB0000092	0.0249459	0.0249904	0.318324	0.431847	0.00263829	0.0379237	0.944558
HILICp	2-aminoisobutyrate	HMDB0001906	0.0124817	0.0247779	0.614512	0.720771	-0.0362328	0.0387051	0.349538
HILICp	kynurenate	HMDB0000715	-0.0484584	0.0242939	0.0462471	0.0891681	-0.109812	0.0400922	0.00632273
HILICp	1-methylhistamine	HMDB0000898	-0.0294299	0.0241284	0.222749	0.330556	0.00355026	0.0409141	0.930877
HILICp	N-carbamoyl-beta-alanine	HMDB0000026	-0.0461107	0.0251489	0.0669121	0.120742	-0.0152527	0.0372243	0.682116
HILICp	betaine	HMDB0000043	0.0315913	0.024689	0.200881	0.304021	0.07142	0.0389161	0.0669027
HILICp	choline	HMDB0000097	-0.013735	0.0246496	0.577462	0.681575	-0.0167753	0.0391713	0.6686
HILICp	alpha-glycerophosphocholine	HMDB0000086	-0.0218637	0.0246837	0.375883	0.488734	-0.0155145	0.0389739	0.690698
HILICp	creatinine	HMDB0000562	-0.00901075	0.0233892	0.700101	0.774375	0.00965108	0.0432702	0.823569
HILICp	trimethylamine-N-oxide	HMDB0000925	0.00756381	0.0242909	0.755549	0.821185	-0.0169393	0.0403729	0.674931
HILICp	adenosine	HMDB0000050	-0.0156964	0.024356	0.519371	0.635665	0.0500651	0.040052	0.211724
HILICp	cytosine	HMDB0000630	-0.00409186	0.0248916	0.869447	0.909849	0.0280936	0.0382729	0.463178
HILICp	xanthosine	HMDB0000299	0.0161913	0.0245659	0.509927	0.630659	0.000940958	0.0394746	0.980989
HILICp	pipecolate	HMDB0000070	-0.043021	0.0252218	0.0882567	0.154793	-0.00449972	0.0369863	0.903205
HILICp	1-methylnicotinamide	HMDB0000699	-0.0480338	0.0245557	0.0506248	0.0953236	-0.0457843	0.0393868	0.245464
HILICp	butyrobetaine	HMDB0001161	-0.0288055	0.025182	0.252839	0.359465	-0.0201108	0.0371784	0.588733
HILICp	methionine sulfoxide	HMDB0002005	-0.00526123	0.024777	0.831866	0.883661	0.0529764	0.038592	0.170284
HILICp	carnitine	HMDB0000062	0.0108616	0.0248417	0.662003	0.74726	0.00247454	0.0384907	0.948759
HILICp	C2 carnitine	HMDB0000201	0.0118227	0.0244333	0.628541	0.726629	0.0706084	0.039811	0.0765731
HILICp	C3 carnitine	HMDB0000824	0.00651738	0.0251941	0.79591	0.858424	-0.0236342	0.0371694	0.525084
HILICp	C3-DC-CH3 carnitine	HMDB0013133	0.00464622	0.0252129	0.853817	0.901875	-0.0427358	0.0370605	0.249255
HILICp	C4-OH carnitine	HMDB0013127	0.00361114	0.0248955	0.884688	0.919841	0.0661015	0.0381563	0.0836526
HILICp	C5 carnitine	HMDB0000688	0.0507046	0.0249425	0.0422308	0.0832782	-0.00282573	0.0380165	0.94077
HILICp	C5:1 carnitine	HMDB0002366	0.0112968	0.0251596	0.653487	0.743259	-0.0258081	0.037257	0.488729
HILICp	C6 carnitine	HMDB0000756	0.0381826	0.0246386	0.12141	0.199864	0.0848601	0.0390242	0.0300039
HILICp	C7 carnitine	HMDB0013238	-0.00233473	0.0248022	0.925014	0.950334	-0.01848	0.0386422	0.632636
HILICp	C8 carnitine	HMDB0000791	0.0200295	0.0246919	0.417384	0.53285	0.064154	0.0389224	0.0997572
HILICp	C10 carnitine	HMDB0000651	0.0150815	0.0246345	0.540486	0.648813	0.0438934	0.0391626	0.262764
HILICp	C12 carnitine	HMDB0002250	-0.0122312	0.0244155	0.616467	0.721561	0.0119345	0.0399173	0.765046
HILICp	C12:1 carnitine	HMDB0013326	-0.0158284	0.0246445	0.520792	0.636021	0.021155	0.0391603	0.589223
HILICp	C14 carnitine	HMDB0005066	-0.0473415	0.0244361	0.0528765	0.0992315	-0.00557848	0.0397685	0.888485
HILICp	C14:1 carnitine	HMDB0002014	-0.014077	0.0244886	0.565481	0.670912	0.0374952	0.0396439	0.344583
HILICp	C14:2 carnitine	HMDB0013331	-0.0347238	0.0243885	0.154705	0.246042	0.0281133	0.0399926	0.482317
HILICp	C16 carnitine	HMDB0000222	-0.022286	0.0245663	0.364448	0.481653	0.0228698	0.0394526	0.562321
HILICp	C18 carnitine	HMDB0000848	-0.0066919	0.0243446	0.783442	0.848227	-0.0298088	0.0402332	0.459006
HILICp	C18:1 carnitine	HMDB0005065	-0.0152397	0.0245977	0.535636	0.647131	0.00498783	0.0393614	0.8992
HILICp	C26 carnitine	HMDB0006347	-0.0184637	0.0239347	0.440571	0.558652	0.00488612	0.0416074	0.906551
HILICp	1-methyladenosine	HMDB0003331	-0.0228025	0.0252726	0.367053	0.483959	0.0059387	0.0368549	0.872033
HILICp	1-methylguanosine	HMDB0001563	-0.0048425	0.0249133	0.845908	0.895199	-0.018076	0.0382258	0.636453
HILICp	21-deoxycortisol	HMDB0004030	-0.0361327	0.0243881	0.13865	0.22431	0.0108657	0.0400415	0.786195
HILICp	2-methylguanosine	HMDB0005862	0.0122838	0.0241615	0.611241	0.718431	0.0403761	0.0408253	0.323012
HILICp	3-methylhistidine	HMDB0000479	-0.00451516	0.0249532	0.856433	0.902944	0.0306894	0.0380398	0.420078
HILICp	4-hydroxyhippurate	HMDB0013678	-0.0312468	0.0248324	0.208462	0.312098	-0.0652892	0.0383932	0.0894809
HILICp	5-methylcytidine	HMDB0000982	-0.0101091	0.0246951	0.682334	0.760863	0.0302547	0.0389863	0.437996
HILICp	6,8-dihydroxypurine	HMDB0001182	0.033319	0.0247887	0.179099	0.279316	0.0645346	0.038543	0.0945158
HILICp	7-methylguanine	HMDB0000897	-0.0526033	0.0246265	0.0328263	0.0667193	-0.0214829	0.0391413	0.583284
HILICp	N-acetylgalactosamine	HMDB0000212	0.0263552	0.0246551	0.285252	0.394704	-0.0209605	0.0390945	0.592028
HILICp	cortisol	HMDB0000063	-0.0152389	0.0247166	0.537622	0.64814	0.00769278	0.0388707	0.843176
HILICp	cortisone	HMDB0002802	0.00110533	0.0245209	0.964052	0.977948	0.0247069	0.0396167	0.533065
HILICp	cyclohexylamine	HMDB0031404	-0.0164319	0.0251179	0.513082	0.63209	0.0202984	0.0374387	0.587873
HILICp	ectoine		-0.0538631	0.0248036	0.0300327	0.0626237	-0.0549152	0.0384546	0.15373
HILICp	glycocholate	HMDB0000138	0.0367266	0.0247651	0.13827	0.22431	-0.0484941	0.0386733	0.210289
HILICp	glycodeoxycholate/glycochenodeoxycholate	HMDB0000631	0.0264998	0.0246576	0.282664	0.392938	-0.0347703	0.03911	0.374294
HILICp	guanidinoacetate	HMDB0000128	0.0294497	0.0247602	0.234459	0.34195	0.0904648	0.0386027	0.0193882
HILICp	hippurate	HMDB0000714	-0.0303752	0.0241677	0.208989	0.312098	-0.0168893	0.0408101	0.679113
HILICp	hypoxanthine	HMDB0000157	0.0288379	0.0245859	0.240992	0.347893	0.00493373	0.03936	0.900284
HILICp	inosine	HMDB0000195	0.0522506	0.0242114	0.0310676	0.0636038	0.0779712	0.0404676	0.0544216
HILICp	Isoxanthopterin	HMDB0000704	-0.0539189	0.0238073	0.0236574	0.0508363	-0.0556599	0.0418514	0.183979
HILICp	linoleoyl ethanolamide	HMDB0012252	0.0416637	0.0246816	0.0915958	0.158167	0.0772473	0.0388874	0.0473813
HILICp	methylimidazoleacetate	HMDB0002820	-0.0273218	0.0246336	0.267543	0.375627	-0.0479582	0.0391123	0.220556
HILICp	myristoleate	HMDB0002000	0.0299715	0.0247307	0.225723	0.333549	0.0596888	0.0387829	0.124252
HILICp	N1-methyl-2-pyridone-5-carboxamide	HMDB0004193	-0.0310063	0.0243034	0.202212	0.3048	-0.0792962	0.0402433	0.049191
HILICp	N2,N2-dimethylguanosine	HMDB0004824	0.00351178	0.0243899	0.88553	0.919841	0.00609307	0.0400962	0.879262
HILICp	N6,N6,N6-trimethyllysine	HMDB0001325	-0.00609982	0.0252314	0.809001	0.865908	0.013671	0.0370423	0.712193
HILICp	N-acetylalanine	HMDB0000766	-0.0225768	0.0218137	0.300834	0.413097	-0.0339348	0.0476412	0.476521
HILICp	N-acetylputrescine	HMDB0002064	0.0337215	0.0237855	0.156461	0.248135	-0.0775215	0.0419471	0.0650201
HILICp	N-acetyltryptophan	HMDB0013713	-0.0353704	0.0245887	0.150492	0.24002	-0.0270244	0.0393264	0.4922
HILICp	N-methylproline		0.0113148	0.0250575	0.651652	0.743259	-0.0306632	0.0376699	0.415929
HILICp	phenylacetylglutamine	HMDB0006344	0.0218528	0.0246065	0.374625	0.488226	0.000491458	0.0393228	0.990032
HILICp	pro-gly	HMDB0011178	-0.0376249	0.0242418	0.120843	0.199516	0.00366664	0.0405333	0.927948
HILICp	proline-betaine	HMDB0004827	-0.0120463	0.0251113	0.631495	0.728549	-0.0181321	0.0374913	0.628799
HILICp	sphinganine	HMDB0000269	-0.0146491	0.025224	0.561483	0.668319	0.0398943	0.0370345	0.281759
HILICp	urate	HMDB0000289	0.00525512	0.0245526	0.830547	0.883661	-0.00805926	0.039531	0.838514
HILICp	urocanate	HMDB0000301	-0.0111181	0.0250005	0.656586	0.743778	0.0294882	0.0378986	0.436789
HILICp	xanthine	HMDB0000292	-0.00377556	0.0243441	0.876769	0.914112	0.0365258	0.0402353	0.364298
HILICp	LPC(20:4)	HMDB0010395	-0.0186855	0.0246569	0.448671	0.567644	0.0582792	0.0390627	0.136173
HILICp	LPC(22:4)	HMDB0010401	-0.0326478	0.0247283	0.186936	0.289931	0.0492346	0.0388061	0.204965
HILICp	LPC(24:0)	HMDB0010405	-0.0360508	0.0246388	0.143616	0.230358	0.101926	0.0389657	0.0090976
HILICp	LPC(P-16:0)/LPC(O-16:1)	HMDB0010407	-0.0257917	0.024431	0.291266	0.400936	0.0877565	0.0397543	0.0276102
HILICp	LPC(P-18:0)/LPC(O-18:1)_A	HMDB0013122	0.0229747	0.0245596	0.349688	0.466527	0.0704428	0.0393944	0.0741932
HILICp	LPC(P-18:0)/LPC(O-18:1)_B	HMDB0013122	-0.0457446	0.0244948	0.0620109	0.113351	0.0133442	0.0396095	0.7363
HILICp	PC(34:4)	HMDB0007883	-0.0235305	0.0244936	0.336858	0.453711	-0.0683633	0.0396228	0.0849134
HILICp	PC(34:2)	HMDB0007973	-0.0279184	0.0250383	0.265005	0.372994	-0.00671502	0.0377386	0.858826
HILICp	PC(36:2)	HMDB0008039	0.0119272	0.0245073	0.626551	0.726629	0.00984485	0.0396675	0.804066
HILICp	PE(34:2)	HMDB0008928	-0.0206197	0.0250988	0.411458	0.52648	-0.0489163	0.0374865	0.192361
HILICp	PE(36:4)	HMDB0008937	0.0233297	0.0251448	0.353644	0.469579	-0.0149069	0.0373477	0.689915
HILICp	PE(36:2)	HMDB0008994	-0.00485792	0.0249568	0.84569	0.895199	-0.07974	0.0379582	0.0360278
HILICp	PE(38:6)	HMDB0009102	0.0106562	0.0251048	0.671281	0.751355	0.00783617	0.0375162	0.834608
HILICp	PE(38:4)	HMDB0009003	0.033913	0.0250925	0.176719	0.277139	-0.0232846	0.0375091	0.534955
HILICp	PE(40:6)	HMDB0009012	0.00572523	0.0250431	0.819197	0.8735	-0.0176379	0.0377519	0.640501
HILICp	PS(P-36:2)/PS(O-36:3)		0.0322946	0.0248604	0.194117	0.296978	0.034986	0.0383521	0.361966
HILICp	PS(P-36:1)/PS(O-36:2)		0.0461863	0.0246774	0.0614433	0.112679	0.0783433	0.0388869	0.0443303
HILICp	spingosine_isomer_A	HMDB0000252	0.00865441	0.0254062	0.733418	0.803335	0.0518252	0.0362412	0.153169
HILICp	sphingosine	HMDB0000252	-0.0228082	0.0250891	0.363441	0.481452	0.0381948	0.0375214	0.309061
HILICp	SM(d18:1/14:0)	HMDB0012097	-0.0154217	0.0248487	0.534935	0.647131	-0.0625934	0.0383821	0.103391
C8p	LPC(20:4)	HMDB0010395	-0.0327191	0.0246638	0.184828	0.287454	0.0470088	0.0390513	0.229093
C8p	PC(32:1)	HMDB0007873	-0.045328	0.0251892	0.0721268	0.128099	-0.0145149	0.0370972	0.695721
C8p	PC(32:0)	HMDB0007871	0.000928555	0.0250091	0.970387	0.98084	0.0972369	0.0376947	0.0100982
C8p	PC(34:4)	HMDB0007883	-0.0283046	0.0245083	0.248305	0.353913	-0.0253192	0.0396398	0.52321
C8p	PC(34:1)	HMDB0007972	0.0164708	0.0249365	0.509022	0.630659	0.0712863	0.0380419	0.0613696
C8p	PC(34:0)	HMDB0007970	0.0417426	0.0244678	0.0881974	0.154793	0.104101	0.0395584	0.00868938
C8p	PC(36:4-OH)		0.0438637	0.0248484	0.0777112	0.137583	0.0192644	0.0383844	0.615912
C8p	PC(36:3)	HMDB0008105	-0.0121762	0.0245923	0.620582	0.723369	0.0492969	0.0393392	0.210586
C8p	PC(36:2)	HMDB0008039	0.00390549	0.0246665	0.874215	0.913141	0.0464847	0.0390929	0.234817
C8p	PC(38:6)	HMDB0007991	0.0277799	0.0246605	0.260125	0.367655	0.121325	0.0388469	0.00186421
C8p	PC(38:3)	HMDB0008047	0.0495649	0.02451	0.0433182	0.084388	0.0639197	0.0394675	0.105786
C8p	PC(40:10)	HMDB0008511	0.0095329	0.0246598	0.699121	0.774375	0.109941	0.0389293	0.00487816
C8p	PC(40:9)	HMDB0008731	0.040435	0.0246958	0.101759	0.17256	0.13148	0.0386331	0.000704362
C8p	PC(P-34:0)/PC(O-34:1)_A	HMDB0011208	0.0502375	0.0250155	0.0447828	0.0869403	0.0883992	0.037558	0.0188692
C8p	PC(P-36:4)/PC(O-36:5)_A	HMDB0011221	0.0296932	0.0243357	0.222587	0.330556	0.0821361	0.0401128	0.0409757
C8p	PE(34:2)	HMDB0008928	-0.0276274	0.0244803	0.259254	0.367655	-0.0613217	0.039663	0.122548
C8p	PE(36:4)	HMDB0008937	0.0477362	0.0250562	0.0569365	0.105281	-0.0118791	0.0375985	0.752139
C8p	PE(36:3)	HMDB0009060	-0.00345582	0.0246875	0.888691	0.921277	-0.0489783	0.0389948	0.209535
C8p	PE(36:2)	HMDB0008994	-0.0143322	0.0249688	0.566044	0.670912	-0.0699959	0.037932	0.0654233
C8p	PE(36:1)	HMDB0008993	0.0111165	0.0244835	0.649861	0.743259	-0.0496728	0.0397283	0.211611
C8p	PE(36:0)	HMDB0008991	-0.0351139	0.0250183	0.160653	0.254066	-0.0685391	0.0376908	0.0694286
C8p	PE(38:4)	HMDB0009003	0.0544981	0.0251674	0.030502	0.0629545	0.00216626	0.0371462	0.953513
C8p	PE(38:2)	HMDB0008942	-0.0539048	0.0249524	0.0308964	0.0634843	-0.0572241	0.0378684	0.131214
C8p	PE(P-36:0)/PE(O-36:1)	HMDB0009016	0.0222391	0.0248783	0.371499	0.487539	0.0360065	0.0382684	0.34709
C8p	PE(P-38:2)/PE(O-38:3)	HMDB0011384	0.053043	0.0244991	0.0305268	0.0629545	0.0885645	0.0394523	0.0250947
C8p	PS(34:0)	HMDB0012356	0.0063347	0.0248556	0.798864	0.859963	0.0922048	0.0382925	0.0163064
C8p	PS(P-36:2)/PS(O-36:3)	NA*	0.05355	0.0249189	0.0317859	0.0648387	0.0473219	0.0379415	0.212736
C8p	palmitoyl-EA	HMDB0002100	-0.00445382	0.0260214	0.86412	0.907648	0.0354913	0.0337787	0.293766
C8p	SM(d18:1/14:0)	HMDB0012097	-0.0156262	0.0248579	0.529687	0.645485	-0.0303129	0.0383688	0.429775
C8p	CE(16:1)	HMDB0000658	-0.0180991	0.0247454	0.464633	0.586521	0.0453478	0.0388007	0.242914
C8p	CE(16:0)	HMDB0000885	0.0553262	0.0244182	0.0235972	0.0508363	0.17621	0.0392365	8.31348e-06
C8p	MG(16:1)	HMDB0011565	0.0163473	0.0253062	0.518384	0.635665	-0.0517341	0.0366932	0.159018
C8p	MG(18:0)	HMDB0011131	-0.00220766	0.0259273	0.932154	0.952455	-0.0349997	0.0341846	0.306268
C8p	DG(34:1)	HMDB0007102	-0.0484598	0.0251089	0.0537845	0.100267	-0.0981784	0.0372135	0.00852209
C8p	DG(34:0)	HMDB0007100	-0.0271234	0.0250206	0.278508	0.388119	-0.0843677	0.0376637	0.0254079
C8p	DG(36:2)	HMDB0007218	-0.0406646	0.0247544	0.100636	0.171946	-0.0814908	0.0386223	0.0352239
C8p	DG(36:1)	HMDB0007216	0.000158883	0.0248526	0.9949	0.996161	-0.0932305	0.0382936	0.0151606
C8p	DG(36:0)	HMDB0007158	-0.00824238	0.024759	0.739249	0.80815	-0.0373106	0.0387682	0.336186
C8p	DG(38:5)	HMDB0007199	0.0407049	0.0250062	0.103765	0.175434	0.0435564	0.0377762	0.249307
C8p	DG(38:4)	HMDB0007170	0.0255556	0.0248401	0.303727	0.415045	-0.000551963	0.0384812	0.98856
C8p	TG(41:0)	HMDB0072022	-0.0163617	0.0247635	0.508889	0.630659	-0.097383	0.0385743	0.0118081
C8p	TG(42:0)	HMDB0072780	-0.0281568	0.0250178	0.260558	0.367655	-0.11319	0.037538	0.00266143
C8p	TG(43:2)	HMDB0043169	-0.0494187	0.0249744	0.0480121	0.0916299	-0.0785303	0.0377542	0.0378913
C8p	TG(43:1)	HMDB0042098	-0.0325718	0.0252196	0.196706	0.298505	-0.0819345	0.0368832	0.0266446
C8p	TG(43:0)	HMDB0042062	-0.0180335	0.0250053	0.470899	0.591778	-0.0943305	0.0376936	0.0125608
C8p	TG(44:2)	HMDB0042279	-0.0509321	0.0250634	0.0423048	0.0832782	-0.112762	0.0372729	0.00257645
C8p	TG(44:1)	HMDB0042301	-0.047337	0.0251436	0.0599261	0.110256	-0.130616	0.0369037	0.000428061
C8p	TG(44:0)	HMDB0042063	-0.0326745	0.0250748	0.192734	0.296473	-0.125943	0.0372584	0.0007651
C8p	TG(45:3)		-0.0267953	0.0250713	0.285336	0.394704	-0.0969603	0.0374288	0.00978596
C8p	TG(45:2)	HMDB0043170	-0.0486188	0.0253095	0.0549126	0.102032	-0.105194	0.036384	0.00395842
C8p	TG(45:1)	HMDB0042099	-0.0396613	0.0251723	0.115316	0.19208	-0.117541	0.0369036	0.00151239
C8p	TG(45:0)	HMDB0042093	-0.000621468	0.024312	0.97961	0.984858	-0.0883639	0.0401871	0.0282235
C8p	TG(46:4)	HMDB0042548	-0.0452952	0.024776	0.0677059	0.121784	-0.0724372	0.0384775	0.060178
C8p	TG(46:1)	HMDB0010412	-0.0495347	0.0251765	0.0492977	0.0931363	-0.14125	0.0367188	0.000130784
C8p	TG(46:0)	HMDB0010411	-0.0320296	0.0251204	0.202478	0.3048	-0.146655	0.0369846	8.09737e-05
C8p	TG(47:0)	HMDB0042094	-0.0544017	0.0250964	0.0303272	0.0629545	-0.13647	0.0370497	0.000248184
C8p	TG(48:0)	HMDB0005356	-0.0292419	0.0251383	0.244904	0.350269	-0.124321	0.0370539	0.000836819
C8p	TG(49:0)	HMDB0042095	-0.0288774	0.0248216	0.244842	0.350269	-0.12438	0.0382295	0.00119565
C8p	TG(50:1)	HMDB0005360	-0.0426735	0.0252597	0.091338	0.158167	-0.123902	0.0365481	0.000738547
C8p	TG(50:0)	HMDB0005357	-0.00899863	0.0251289	0.720316	0.792066	-0.098416	0.0372317	0.00839617
C8p	TG(52:2)	HMDB0005369	-0.0513461	0.0249943	0.040107	0.0800717	-0.133156	0.0374801	0.000407317
C8p	TG(52:1)	HMDB0005367	0.0222878	0.0250521	0.373783	0.488226	-0.0826481	0.0375674	0.0281391
C8p	TG(52:0)	HMDB0005365	0.0208483	0.0248534	0.401678	0.515136	-0.0884726	0.0382879	0.0211433
C8p	TG(53:2)	HMDB0042196	-0.0313804	0.0247837	0.205636	0.308728	-0.137911	0.0383083	0.000341026
C8p	TG(54:9)	HMDB0010498	-0.0204957	0.0242842	0.398797	0.512609	0.0519272	0.040386	0.198955
C8p	TG(54:4)	HMDB0005370	-0.0565036	0.0248789	0.02327	0.0503884	-0.0368131	0.0381944	0.335468
C8p	TG(54:3)	HMDB0005405	-0.00944583	0.0248441	0.703844	0.776988	-0.0549866	0.0384362	0.153
C8p	TG(54:2)	HMDB0005403	0.0417117	0.0247306	0.0918661	0.158167	-0.0616946	0.0387573	0.111885
C8p	TG(54:1)	HMDB0005395	0.0486005	0.024674	0.0490433	0.0929676	-0.0738743	0.0388992	0.0579666
C8p	TG(55:3)	HMDB0042466	-0.0322169	0.0249288	0.19642	0.298505	-0.0749506	0.0380178	0.0490714
C8p	TG(55:2)	HMDB0042226	0.0237813	0.0247105	0.335994	0.453632	-0.0936168	0.0387888	0.0160604
C8p	TG(56:10)	HMDB0010513	-0.0235105	0.0245764	0.338897	0.454524	0.0724452	0.0393332	0.06593
C8p	TG(56:9)	HMDB0005448	0.00157321	0.0245447	0.948902	0.966399	0.0894555	0.0394191	0.0235561
C8p	TG(56:8)	HMDB0005392	0.0158219	0.024488	0.518302	0.635665	0.0759506	0.0396444	0.0558055
C8p	TG(56:4)	HMDB0005398	0.000974595	0.0247325	0.968572	0.980766	-0.0285375	0.0388855	0.463268
C8p	TG(56:3)	HMDB0005410	0.00157217	0.0246891	0.949234	0.966399	-0.0526593	0.0390043	0.177431
C8p	TG(56:2)	HMDB0005404	0.0355571	0.0246544	0.149434	0.23901	-0.066438	0.0390409	0.0892536
C8p	TG(56:1)	HMDB0005396	0.0254654	0.0247164	0.303024	0.415045	-0.0655787	0.0388481	0.0918493
C8p	TG(58:11)	HMDB0010531	0.0372769	0.0245712	0.129439	0.21123	0.123513	0.0391244	0.00166401
C8p	TG(58:7)	HMDB0005471	0.0293126	0.0246762	0.235052	0.34195	0.0188831	0.0390314	0.628687
C8p	TG(58:6)	HMDB0005458	0.0543066	0.0245786	0.0272797	0.0579566	0.000746011	0.0393097	0.984864
C18n	12,13-DiHOME	HMDB0004705	-0.0534891	0.0246163	0.0299326	0.0626237	0.0400003	0.0391557	0.307343
C18n	9,10-DiHOME	HMDB0004704	-0.0399784	0.0249275	0.108958	0.182028	0.0613218	0.0380306	0.107327
C18n	alpha-Artemisic acid	HMDB0004667	-0.0154366	0.025145	0.539366	0.648813	0.0382965	0.0373382	0.30541
C18n	5-HETE	HMDB0011134	0.0212977	0.0246996	0.388669	0.501882	0.0601938	0.0389177	0.122396
C18n	11-HETE	HMDB0004682	-0.045125	0.0250664	0.0720141	0.128099	-0.0275473	0.0375652	0.463613
C18n	15-HETE	HMDB0003876	-0.0224129	0.0252171	0.374244	0.488226	-0.00743909	0.0370772	0.841041
C18n	Sphingosine 1-phosphate	HMDB0000277	0.0398862	0.0247408	0.107122	0.18003	0.0323164	0.0387775	0.404919
C18n	Levulinic acid	HMDB0000720	-0.0211754	0.0244799	0.387162	0.501085	-0.00545916	0.0397394	0.890775
C18n	Caprylic acid	HMDB0000482	-0.0235591	0.0246775	0.339883	0.454524	0.0815552	0.0389318	0.0365519
C18n	2-Hydroxy caprylic acid	HMDB0002264	-0.00651942	0.0242997	0.788509	0.852074	0.0132044	0.0404045	0.743914
C18n	3-Hydroxyoctanoic acid	HMDB0001954	0.0431701	0.0249525	0.0838055	0.147908	0.0689563	0.0379203	0.0694294
C18n	Capric acid	HMDB0000511	-0.0111001	0.024838	0.655008	0.743487	-0.00427597	0.0384764	0.911544
C18n	Indoleacetic acid	HMDB0000197	-0.00967296	0.0247481	0.695956	0.772826	-0.0562738	0.0387457	0.146849
C18n	3-Hydroxydecanoic acid	HMDB0002203	0.051302	0.024803	0.0387644	0.0776667	0.0733713	0.0384102	0.0565222
C18n	3-Hydroxyhexanoic acid		-0.0100349	0.0245257	0.682479	0.760863	0.0894975	0.0394809	0.0237085
C18n	5-Dodecenoic acid	HMDB0000529	0.0120279	0.0248363	0.628248	0.726629	0.069592	0.0383747	0.0701919
C18n	Lauric acid	HMDB0000638	-0.0153103	0.0245298	0.532617	0.646258	-0.0501623	0.0394823	0.204335
C18n	Undecanedioic acid	HMDB0000888	0.0180991	0.025327	0.47495	0.595538	-0.054776	0.0366005	0.134958
C18n	Myristic acid	HMDB0000806	-0.0453961	0.0248648	0.0680783	0.122064	-0.0154002	0.0382338	0.687228
C18n	Palmitoleic acid	HMDB0003229	-0.030072	0.0246741	0.223111	0.330556	0.0236449	0.0390186	0.544721
C18n	Palmitic acid	HMDB0000220	0.00604262	0.0247466	0.807123	0.865543	0.0460562	0.038763	0.235184
C18n	Juniperic acid	HMDB0006294	-0.0417887	0.0249083	0.0936005	0.160662	0.0144795	0.0381223	0.704199
C18n	10Z-Heptadecenoic acid	HMDB0060038	-0.00788392	0.0246441	0.749078	0.817308	0.0172131	0.039141	0.660241
C18n	Margaric acid	HMDB0002259	0.0263606	0.0247702	0.287396	0.396578	0.0430464	0.0385862	0.264987
C18n	alpha-Linolenic acid	HMDB0001388	-0.0413833	0.0244085	0.0901841	0.156951	0.0382886	0.0398928	0.337499
C18n	Linoleic acid	HMDB0000673	-0.0138272	0.0244834	0.572316	0.67692	0.0419886	0.0396997	0.290584
C18n	Oleic acid	HMDB0000207	0.0322889	0.0245816	0.189189	0.291818	0.0407705	0.0393214	0.300169
C18n	Stearic acid	HMDB0000827	0.0291274	0.0246627	0.237766	0.345005	0.0701145	0.0389132	0.0720118
C18n	Hexadecanedioic acid	HMDB0000672	-0.0539817	0.024552	0.0280438	0.0591335	-0.028969	0.0393658	0.462046
C18n	Nonadeca-10Z-enoic acid	HMDB0013622	0.00338756	0.0246704	0.890801	0.921277	0.0365901	0.0390086	0.348574
C18n	Nonadecylic acid	HMDB0000772	-0.0288306	0.0245619	0.240652	0.347893	0.0289452	0.0392353	0.460928
C18n	Xi-17-Methyloctadecanoic acid	HMDB0037397	0.0062054	0.0245508	0.800488	0.860066	0.0428006	0.0393618	0.277257
C18n	Arachidonic acid	HMDB0001043	0.0361323	0.0245913	0.141943	0.22898	0.0733618	0.0392165	0.0618128
C18n	Eicosatrienoic acid	HMDB0002925	-0.0245529	0.0245709	0.317816	0.431847	0.0197448	0.0394315	0.616716
C18n	11Z,14Z-Eicosadienoic acid	HMDB0005060	-0.00931184	0.0247699	0.707016	0.778963	0.0446243	0.0386812	0.249047
C18n	Eicosenoic acid	HMDB0002231	0.0155505	0.0248282	0.53119	0.645918	0.0658513	0.0383638	0.0865213
C18n	Arachidic acid	HMDB0002212	0.0222568	0.0247972	0.369557	0.486123	0.0548718	0.0383582	0.153025
C18n	DHA	HMDB0002183	-0.0147832	0.0249127	0.552997	0.661013	0.0629527	0.0381299	0.0991934
C18n	DPA	HMDB0001976	-0.0371102	0.0245878	0.13142	0.213843	0.0153585	0.03933	0.696285
C18n	Adrenic acid	HMDB0002226	0.0298672	0.0247245	0.227225	0.334015	0.0680305	0.0387465	0.0795706
C18n	cis-Erucic acid	HMDB0002068	0.00338413	0.0248797	0.891823	0.921277	0.0583694	0.0381715	0.12669
C18n	Eicosanedioic acid		-0.0274602	0.0249502	0.271235	0.379864	-0.0266967	0.0380463	0.483111
C18n	Chenodeoxycholic acid	HMDB0000518	0.0299558	0.0247938	0.227149	0.334015	0.00226542	0.0386088	0.953227
C18n	Deoxycholic acid	HMDB0000626	-0.0520182	0.0248209	0.0362612	0.0731723	-0.0263444	0.0384443	0.49341
C18n	Hyodeoxycholic acid	HMDB0000733	-0.0281729	0.0241723	0.243989	0.350269	-0.0347447	0.0407637	0.394319
C18n	7-Ketodeoxycholic acid	HMDB0000391	0.0384782	0.0250333	0.124471	0.204189	-0.00826626	0.0376514	0.826289
C18n	alpha-Muricholic acid	HMDB0000506	0.0381366	0.0248303	0.124762	0.204189	0.0250712	0.0383558	0.513556
C18n	Cholic acid	HMDB0000619	0.00708233	0.024768	0.774956	0.840655	-0.0296539	0.0387211	0.444039
C18n	Glycochenodeoxycholic acid	HMDB0000637	0.0513861	0.0246102	0.0369549	0.0743058	0.00135008	0.0392167	0.972547
C18n	Glycodeoxycholic acid	HMDB0000631	-0.017815	0.0251214	0.478329	0.597116	-0.0132085	0.0374421	0.724368
C18n	Glycoursodeoxycholic acid	HMDB0000708	0.0299275	0.0248562	0.228757	0.334519	0.00183682	0.0384116	0.961874
C18n	Glycocholic acid	HMDB0000138	0.0481092	0.024878	0.053312	0.0997164	-0.00701603	0.0382665	0.85458
C18n	Taurochenodeoxycholic acid	HMDB0000951	0.0402715	0.0245259	0.100786	0.171946	-0.00399119	0.0395594	0.919666
C18n	Taurodeoxycholic acid	HMDB0000896	-0.0212859	0.0250714	0.396001	0.510179	-0.0145588	0.0376303	0.698956
C18n	Tauroursodeoxycholic acid	HMDB0000874	0.0126676	0.02471	0.608267	0.716432	-0.00447714	0.0389736	0.908577
C18n	Tauro-beta-muricholic acid	HMDB0000932	0.0336638	0.0247735	0.174381	0.274237	-0.0183858	0.0386647	0.634568
C18n	Taurocholic acid	HMDB0000036	0.0442604	0.0244377	0.0703034	0.125653	-0.00645034	0.0398516	0.871464
C18n	alpha-CEHC	HMDB0001518	-0.0386911	0.0245855	0.115745	0.192225	-0.0515003	0.0392864	0.190331
C18n	Cinnamoylglycine	HMDB0011621	-0.0525876	0.0239674	0.0283688	0.0595956	0.0645319	0.0412901	0.118539
C18n	Dehydroepiandrosterone sulfate	HMDB0001032	0.00414447	0.0247437	0.867001	0.908978	-0.0417021	0.0387177	0.281822
C18n	N-Formylmethionine	HMDB0001015	-0.0500511	0.0245405	0.0415604	0.082389	-0.0541991	0.0394127	0.169527
C18n	N-Acetylalanine	HMDB0000766	0.0250299	0.0245413	0.307925	0.419762	-0.0393522	0.039514	0.319646
C18n	Palmitoyl-EA	HMDB0002100	0.000118282	0.0245809	0.996161	0.996161	0.015721	0.0394087	0.690073
C18n	alpha-N-Phenylacetylglutamine	HMDB0006344	0.0212966	0.0245434	0.385681	0.500319	0.00934036	0.0395421	0.813338
C18n	Phenyllactic acid	HMDB0000779	-0.0461465	0.0242314	0.0570352	0.105281	-0.0621768	0.0404279	0.124516
C18n	Pregnenolone sulfate	HMDB0000774	0.0106539	0.0248082	0.667653	0.750277	0.000612296	0.0384905	0.987313
C18n	Ribothymidine	HMDB0000884	-0.0320816	0.0246575	0.193414	0.296708	0.011554	0.0390321	0.76731
C18n	Nervonic acid	HMDB0002368	-0.046278	0.0248342	0.0625777	0.114017	0.00285156	0.0382567	0.940604
C18n	9-cis-Retinoic acid	HMDB0002369	-0.0574471	0.0257973	0.0260941	0.0556477	-0.0410127	0.0345713	0.235905
HILICn	1-methylhistidine	HMDB0000001	0.0123635	0.0248858	0.619392	0.723369	-0.00377779	0.0383307	0.921518
HILICn	2-aminoadipate	HMDB0000510	0.00968716	0.0244724	0.692275	0.770259	-0.0812792	0.0396378	0.0406891
HILICn	2-aminobutyrate	HMDB0000650	0.00592088	0.0257812	0.818386	0.8735	0.0214367	0.0348167	0.538294
HILICn	2-aminoheptanoate	HMDB0094649	0.0407939	0.0251947	0.105612	0.178023	0.0242556	0.037091	0.513364
HILICn	2-hydroxy-3-methylpentanoate/hydroxyisocaproate	HMDB0000317	0.0499373	0.0250061	0.0459925	0.088982	0.0511085	0.0377347	0.176048
HILICn	2-hydroxyglutarate	HMDB0059655	0.00213443	0.0246269	0.930944	0.952455	0.0220578	0.0392589	0.574398
HILICn	3-methyladipate/pimelate	HMDB0000555	-0.0232035	0.0248643	0.350853	0.466975	-0.0186449	0.0383924	0.627377
HILICn	aconitate	HMDB0000072	-0.000829232	0.0250719	0.97362	0.982344	0.0152735	0.0376395	0.685027
HILICn	adonitol/arabitol	HMDB0000508	-0.0582097	0.0272886	0.0330667	0.066966	-0.0417413	0.0273206	0.127014
HILICn	alpha-glycerophosphate	HMDB0000126	-0.0116994	0.0247963	0.637119	0.733284	-0.0325742	0.0385934	0.398943
HILICn	alpha-hydroxybutyrate/beta-hydroxybutyrate/hydroxyisobutyrate	HMDB0000008	0.0241243	0.02465	0.32789	0.443755	0.0463807	0.0390586	0.235454
HILICn	alpha-keto-beta-methylvalerate/alpha-ketoisocaproate	HMDB0000491	-0.00214876	0.0244727	0.930045	0.952455	-0.0638512	0.0397418	0.10859
HILICn	alpha-ketoglutarate	HMDB0000208	0.0273371	0.0251377	0.276982	0.38695	0.0463701	0.0373203	0.214479
HILICn	alpha-ketoisovalerate	HMDB0000019	-0.0389232	0.0242444	0.10859	0.181953	-0.0133373	0.0405084	0.742069
HILICn	anhydroDglucose/3-hydroxymethylglutarate	HMDB0000640	-0.0514583	0.0250873	0.0404123	0.0803962	0.048079	0.0374265	0.199356
HILICn	aspartate	HMDB0000191	-0.00329089	0.0247118	0.894075	0.921912	-0.0901771	0.0387521	0.0202534
HILICn	citrate/isocitrate	HMDB0000094	0.00126894	0.0209122	0.951622	0.967082	0.0521929	0.0499345	0.296285
HILICn	CMPF	HMDB0061112	-0.019713	0.0250343	0.431141	0.547928	-0.00267409	0.0377687	0.943576
HILICn	cys-gly-oxidized		-0.00756681	0.023898	0.751566	0.818436	0.00683794	0.0417347	0.869903
HILICn	fructose/glucose/galactose	HMDB0000122	-0.0144417	0.024739	0.559462	0.667325	-0.0341078	0.0388459	0.380235
HILICn	fumarate/maleate	HMDB0000134	-0.0381502	0.0225011	0.0901787	0.156951	0.0642136	0.0457466	0.160865
HILICn	glucuronate	HMDB0000127	-0.0495763	0.024502	0.0432017	0.084388	-0.016531	0.0396	0.67648
HILICn	glutamate	HMDB0000148	0.0117992	0.0250887	0.638204	0.733284	-0.0650413	0.0374719	0.0830586
HILICn	hippurate	HMDB0000714	-0.0319065	0.0242612	0.188655	0.291793	-0.0193254	0.0404909	0.633316
HILICn	hypoxanthine	HMDB0000157	0.0295803	0.0254411	0.245126	0.350269	0.0461511	0.0360866	0.201364
HILICn	indolelactate	HMDB0000671	0.0236425	0.0247279	0.339162	0.454524	-0.0493474	0.0388199	0.204091
HILICn	indoxylsulfate	HMDB0000682	-0.0481751	0.0241723	0.0464317	0.0892187	-0.0716801	0.0406453	0.0782511
HILICn	lactate	HMDB0000190	-0.029768	0.0247034	0.228375	0.334519	0.0231931	0.038939	0.551621
HILICn	malate	HMDB0000156	-0.0198363	0.0251292	0.430009	0.547727	0.0546488	0.0373618	0.144008
HILICn	malonate	HMDB0000691	-0.0111855	0.0256077	0.662314	0.74726	0.0829548	0.0353208	0.0191257
HILICn	N-acetylcarnosine	HMDB0012881	-0.016141	0.0245402	0.5108	0.630659	-0.0336596	0.0395045	0.394486
HILICn	oxalate	HMDB0002329	-0.0418523	0.0246958	0.0903237	0.156951	-0.0180842	0.0389412	0.642509
HILICn	phenyllactate	HMDB0000159	-0.011246	0.0249528	0.652272	0.743259	-0.0021029	0.0380918	0.95599
HILICn	pyruvate	HMDB0000243	0.0105442	0.0243425	0.664955	0.748739	0.00441791	0.040242	0.912613
HILICn	quinolinate	HMDB0000232	-0.0168036	0.0244429	0.491891	0.612688	-0.0730293	0.0398103	0.0670214
HILICn	sebacate	HMDB0000792	-0.0561726	0.0249774	0.0246513	0.0527707	0.0239783	0.0378456	0.526564
HILICn	suberate	HMDB0000893	-0.0322151	0.023884	0.177587	0.277726	0.0794817	0.0416326	0.0566626
HILICn	succinate	HMDB0000254	0.00246141	0.0250809	0.921834	0.948798	0.0484417	0.0375741	0.197751
HILICn	sucrose/lactose/trehalose	HMDB0000258	0.049854	0.0251178	0.0473354	0.0906457	-0.0579756	0.0372813	0.120385
HILICn	tartarate	HMDB0000956	-0.0443457	0.0239291	0.0640356	0.116297	-0.0328884	0.0414592	0.427893
HILICn	thymine	HMDB0000262	-0.0539462	0.0244777	0.0276737	0.0585726	-0.0497	0.0396179	0.210092
HILICn	uracil	HMDB0000300	-0.0487208	0.0240538	0.0429814	0.0843155	-0.0520294	0.0410737	0.205679
HILICn	urate	HMDB0000289	0.0186953	0.0262879	0.477078	0.596878	-0.00395225	0.0326178	0.903593
HILICn	uridine	HMDB0000296	-0.0428629	0.0274962	0.119226	0.197424	-0.0244127	0.0262868	0.353367
HILICn	xanthine	HMDB0000292	-0.000304929	0.0241102	0.989911	0.99344	-0.00575152	0.0410227	0.88854
HILICn	xanthurenate	HMDB0000881	-0.0173612	0.0240607	0.47067	0.591778	-0.106148	0.0409986	0.00982725

### Sheet: Metabolomics Lp(a) (M2)
Omics Set	Predictor	Adjustments
Metabolomics	Y7 Plasma Lp(a) (nmol/l)	Age/Sex/Race Adjusted
Platform	Predictor	ID	Derivation β	Derivation β StErr	Derivation P-value	Derivation FDR P	Validation β	Validation β StErr	Validation P-value	Validation FDR P
C8p	SM(d18:1/24:1)	HMDB0012107	0.140193	0.0249801	2.34957e-08	1.46979e-06	0.178722	0.0400222	9.33813e-06	0.000326835
C8p	Cer(d18:1/24:0)	HMDB0004956	0.164298	0.0242256	1.66093e-11	9.35102e-09	0.160249	0.039694	6.02233e-05	0.000702605
C8p	SM(d18:1/16:0)	HMDB0010169	0.146182	0.0251998	7.93139e-09	5.58171e-07	0.166407	0.0403228	4.13042e-05	0.000702605
C8p	SM(d18:1/22:1)	HMDB0012104	0.162687	0.0245669	4.81351e-11	1.355e-08	0.151097	0.0390551	0.000119798	0.000838626
C8p	SM(d18:1/24:0)	HMDB0011697	0.15563	0.0247865	4.38192e-10	6.16756e-08	0.158858	0.0410612	0.000119804	0.000838626
C8p	PC(P-34:0)/PC(O-34:1)_B	HMDB0011239	0.0963668	0.0247702	0.000104154	0.00254951	0.143799	0.0381776	0.000179719	0.000898597
C8p	Cer(d18:1/24:1)	HMDB0004953	0.139723	0.0251199	3.11514e-08	1.75383e-06	0.14661	0.0387964	0.000171201	0.000898597
C8p	SM(d18:1/22:0)	HMDB0012103	0.161252	0.0251143	1.78175e-10	3.34375e-08	0.141177	0.0419489	0.00080681	0.00352979
C8p	cholesterol	HMDB0000067	0.153198	0.0256713	2.95602e-09	2.37749e-07	0.127441	0.0398506	0.00144769	0.00562992
C8p	campesterol	HMDB0002869	0.155557	0.0258049	2.0531e-09	1.9265e-07	0.11494	0.0394187	0.00366271	0.0128195
C8p	PC(36:0)	HMDB0008036	0.0889034	0.0251441	0.000418156	0.00905468	0.117809	0.0410351	0.00421905	0.0134242
C8p	Cer(d18:1/16:0)	HMDB0004949	0.118812	0.0250884	2.37524e-06	7.03822e-05	0.115106	0.0410338	0.00517186	0.0149749
C8p	SM(d18:1/20:0)	HMDB0012102	0.154336	0.0251773	1.10437e-09	1.24352e-07	0.113726	0.0408887	0.0055621	0.0149749
C8p	SM(d18:1/16:1)	HMDB0240613	0.119921	0.0241629	7.67857e-07	2.7019e-05	0.108117	0.0393692	0.00618686	0.0154672
C8p	PC(P-34:0)/PC(O-34:1)_A	HMDB0011208	0.0776967	0.0250859	0.00198728	0.0385807	0.104352	0.0385194	0.00691544	0.016136
C8p	CE(20:3)	HMDB0006736	0.0774793	0.0253985	0.00232172	0.0421655	0.105176	0.0400641	0.00885341	0.0193668
HILICp	SM(d18:1/16:0)	HMDB0010169	0.123687	0.0247975	6.76745e-07	2.54005e-05	0.0974123	0.0399202	0.0149325	0.0307433
HILICp	Cer(d18:1/24:1)	HMDB0004953	0.129266	0.025742	5.69588e-07	2.29056e-05	0.095081	0.0398388	0.0172735	0.0335873
C8p	Cer(d18:1/22:0)	HMDB0004952	0.131933	0.024818	1.20985e-07	6.19225e-06	0.0936612	0.0403467	0.0205573	0.0378687
C8p	SM(d18:1/18:0)	HMDB0001348	0.125273	0.0242236	2.6141e-07	1.22645e-05	0.082115	0.0393956	0.0374964	0.0656186
C8p	PC(38:2)	HMDB0008270	0.0765291	0.0253141	0.00254102	0.0433513	0.0779494	0.0406953	0.0558529	0.0930882
C8p	SM(d18:1/18:1)	HMDB0012101	0.112184	0.0233939	1.77369e-06	5.87405e-05	0.069703	0.0380392	0.067326	0.10711
C8p	SM(d18:1/18:2)		0.0900135	0.0245502	0.000253896	0.00571773	0.0595771	0.0388383	0.125497	0.190973
C8p	LPE(16:0)	HMDB0011503	-0.0740287	0.0249635	0.00306676	0.049331	0.053057	0.0353663	0.134019	0.195445
C8p	PE(P-38:5)/PE(O-38:6)	HMDB0011387	0.066947	0.022483	0.00294803	0.0488159	0.0476333	0.0355417	0.180622	0.252871
C8p	CE(18:0)	HMDB0010368	0.076807	0.0251679	0.00231216	0.0421655	0.0509339	0.0389216	0.191099	0.257249
C8p	PC(P-36:0)/PC(O-36:1)	HMDB0011241	0.077672	0.0255698	0.0024228	0.0426262	0.0507836	0.039613	0.200279	0.25962
HILICp	SM(d18:1/20:0)	HMDB0012102	0.11892	0.024955	2.05551e-06	6.42917e-05	0.0374503	0.0406741	0.357511	0.446888
HILICp	SM(d18:1/18:1)	HMDB0012101	0.115761	0.0227375	3.97821e-07	1.72287e-05	0.0312233	0.0372891	0.402698	0.469814
C8p	SM(d18:1/14:0)	HMDB0012097	0.0893631	0.0242311	0.000233609	0.00548007	0.0331718	0.03852	0.389453	0.469814
HILICp	Cer(d18:1/16:0)	HMDB0004949	0.101939	0.0256232	7.24753e-05	0.00185471	0.027229	0.0407042	0.503755	0.568756
HILICp	SM(d18:1/22:0)	HMDB0012103	0.109757	0.0255439	1.83687e-05	0.000492457	0.0250831	0.0417835	0.548497	0.599918
HILICp	SM(d18:1/18:2)		0.0882494	0.0253728	0.000518457	0.0108108	0.0161474	0.0374116	0.666158	0.685751
HILICp	SM(d18:1/18:0)	HMDB0001348	0.109189	0.0232886	2.98507e-06	8.40296e-05	0.0177494	0.0388683	0.648063	0.685751
HILICp	SM(d18:1/14:0)	HMDB0012097	0.0803932	0.0244263	0.00101907	0.0204905	-0.00125031	0.0386818	0.974224	0.974224
HILICp	glycine	HMDB0000123	0.00949044	0.0255616	0.71048	0.911621	0.0888253	0.0400301	0.0268163
HILICp	alanine	HMDB0000161	-0.0203287	0.0256886	0.428857	0.824768	0.00851982	0.039546	0.829488
HILICp	serine	HMDB0000187	0.0184888	0.0261199	0.479145	0.852618	0.089857	0.0365782	0.0142741
HILICp	threonine	HMDB0000167	-0.00574908	0.025534	0.821888	0.962399	0.0517335	0.0396119	0.191987
HILICp	methionine	HMDB0000696	-0.00332992	0.0243796	0.891375	0.971934	0.0445348	0.0372642	0.232459
HILICp	glutamate	HMDB0000148	-0.00875594	0.0234681	0.709124	0.911621	-0.0826923	0.038954	0.0341271
HILICp	asparagine	HMDB0000168	-0.0185181	0.0255033	0.467879	0.852618	0.0649028	0.0386869	0.0938728
HILICp	glutamine	HMDB0000641	-0.0172563	0.0236835	0.466339	0.852618	0.0839314	0.0399964	0.036229
HILICp	histidine	HMDB0000177	-0.000190521	0.025158	0.993959	0.999246	0.028761	0.0415495	0.489039
HILICp	arginine	HMDB0000517	0.0153274	0.0260982	0.557086	0.866407	0.083876	0.0398496	0.0356713
HILICp	lysine	HMDB0000182	-0.0017454	0.0252572	0.944915	0.982586	0.0132718	0.0394825	0.736866
HILICp	valine	HMDB0000883	0.00259233	0.0236162	0.912606	0.973101	-0.0455432	0.0359036	0.205055
HILICp	leucine	HMDB0000687	0.00847486	0.0218227	0.697809	0.911621	-0.0131109	0.034418	0.703373
HILICp	isoleucine	HMDB0000172	-0.0145756	0.0220517	0.508725	0.856451	-0.0322219	0.0345739	0.35168
HILICp	phenylalanine	HMDB0000159	-0.0167877	0.026167	0.521249	0.856451	-0.0225684	0.0372449	0.544751
HILICp	tyrosine	HMDB0000158	0.0379053	0.0252899	0.134115	0.506758	0.0464925	0.0392817	0.236995
HILICp	tryptophan	HMDB0000929	-0.0206094	0.0241283	0.393145	0.807801	-0.0309559	0.0362324	0.393199
HILICp	proline	HMDB0000162	0.0250551	0.0245772	0.308146	0.758592	0.027759	0.0370725	0.454249
HILICp	hydroxyproline	HMDB0000725	-0.000944953	0.0227478	0.96687	0.987927	0.00435968	0.0358322	0.903197
HILICp	ornithine	HMDB0000214	0.0289122	0.0243489	0.23524	0.698629	0.0221751	0.0376994	0.556586
HILICp	citrulline	HMDB0000904	0.0225331	0.023516	0.338105	0.775003	-0.00929463	0.0395673	0.814351
HILICp	taurine	HMDB0000251	-0.00229784	0.0254147	0.92797	0.976649	0.0100419	0.0394868	0.799333
HILICp	GABA	HMDB0000112	0.0368345	0.0256835	0.151719	0.556925	0.068476	0.0397306	0.085248
HILICp	dimethylglycine	HMDB0000092	0.0138264	0.0251232	0.582161	0.876354	0.00152122	0.0371143	0.967318
HILICp	ADMA	HMDB0001539	-0.00961344	0.023418	0.681483	0.909182	0.00260892	0.0370324	0.943856
HILICp	SDMA	HMDB0003334	-0.000106191	0.0232557	0.996357	0.999246	0.0134849	0.0364279	0.711361
HILICp	NMMA	HMDB0029416	-0.0208691	0.0256288	0.415603	0.82337	0.0135048	0.0412876	0.743699
HILICp	2-aminoisobutyrate	HMDB0001906	0.0468721	0.025912	0.070655	0.377832	0.0121492	0.0399538	0.761158
HILICp	kynurenate	HMDB0000715	0.0174047	0.0242679	0.473361	0.852618	-0.0584555	0.0399779	0.144147
HILICp	1-methylhistamine	HMDB0000898	-0.0112255	0.0250257	0.653812	0.897795	0.0379498	0.0419803	0.366318
HILICp	N-carbamoyl-beta-alanine	HMDB0000026	-0.0249583	0.0256971	0.331571	0.774583	0.0109487	0.0380504	0.773631
HILICp	thiamine	HMDB0000235	0.00406466	0.0243519	0.867459	0.966432	-0.0142167	0.0388196	0.71431
HILICp	niacinamide	HMDB0001406	-0.0535202	0.0260482	0.0400739	0.28202	-0.0100276	0.0397526	0.800924
HILICp	betaine	HMDB0000043	0.0596716	0.0235997	0.0115506	0.122073	0.104463	0.0366555	0.00450543
HILICp	choline	HMDB0000097	0.0304855	0.0249447	0.221841	0.695863	0.0315743	0.0394943	0.424298
HILICp	alpha-glycerophosphocholine	HMDB0000086	-0.0491989	0.0251529	0.0506391	0.339402	-0.0398745	0.0395903	0.314205
HILICp	creatine	HMDB0000064	0.0280127	0.0235609	0.234636	0.698629	0.0222945	0.0359442	0.535298
HILICp	creatinine	HMDB0000562	-0.018084	0.0200527	0.367284	0.786969	0.0151783	0.0387535	0.695429
HILICp	thyroxine	HMDB0000248	-0.0576444	0.0257715	0.0254394	0.210361	-0.0205754	0.0385247	0.593458
HILICp	trimethylamine-N-oxide	HMDB0000925	0.012253	0.025449	0.630245	0.886854	-0.0326443	0.0421662	0.43909
HILICp	adenosine	HMDB0000050	-0.042535	0.0254411	0.0947389	0.451154	0.0324681	0.0415711	0.435057
HILICp	cytosine	HMDB0000630	-0.0461917	0.025921	0.0749356	0.390636	0.0032222	0.0400217	0.935854
HILICp	xanthosine	HMDB0000299	-0.00362937	0.0257011	0.887718	0.971934	-0.000654069	0.0412883	0.987365
HILICp	cotinine	HMDB0001046	0.018188	0.0253084	0.47246	0.852618	-0.0550545	0.038444	0.15258
HILICp	pipecolate	HMDB0000070	-0.0148585	0.0264242	0.573986	0.876177	0.0124025	0.0386206	0.748206
HILICp	1-methylnicotinamide	HMDB0000699	0.0164405	0.0252835	0.515628	0.856451	0.0151291	0.0403348	0.707712
HILICp	butyrobetaine	HMDB0001161	-0.0250637	0.0232946	0.282115	0.744812	-0.0123511	0.0336366	0.713589
HILICp	methionine sulfoxide	HMDB0002005	-0.012941	0.0260784	0.619797	0.886854	0.0626175	0.0402096	0.119867
HILICp	carnitine	HMDB0000062	0.0274464	0.0237123	0.247252	0.709536	0.0391037	0.0356882	0.273593
HILICp	C2 carnitine	HMDB0000201	0.00299716	0.0255337	0.906573	0.973101	0.0885384	0.0413478	0.0326014
HILICp	C3 carnitine	HMDB0000824	0.0144355	0.0229458	0.529363	0.856451	0.00402152	0.0340942	0.906139
HILICp	C3-DC-CH3 carnitine	HMDB0013133	-0.00206492	0.0237295	0.930667	0.976649	-0.0366582	0.0350723	0.296291
HILICp	C4 carnitine	HMDB0002013	-0.00785723	0.0252679	0.755874	0.93735	0.0259641	0.036896	0.481851
HILICp	C4-OH carnitine	HMDB0013127	-0.0154631	0.0260676	0.553138	0.865046	0.0658699	0.0398902	0.0991398
HILICp	C5 carnitine	HMDB0000688	0.0178997	0.0231064	0.438651	0.837155	-0.0225575	0.0363056	0.534594
HILICp	C5:1 carnitine	HMDB0002366	0.0455755	0.024441	0.0624035	0.35488	0.00518503	0.0368604	0.888175
HILICp	C5-DC carnitine	HMDB0013130	-0.0276451	0.023744	0.244477	0.707221	0.0248462	0.0383803	0.51761
HILICp	C6 carnitine	HMDB0000756	0.006553	0.0257777	0.799365	0.956236	0.0757799	0.0407597	0.0634293
HILICp	C7 carnitine	HMDB0013238	-0.00460577	0.0244612	0.850674	0.966432	0.00830271	0.0377021	0.825766
HILICp	C8 carnitine	HMDB0000791	-0.00454093	0.0256996	0.859772	0.966432	0.0646135	0.0401231	0.107776
HILICp	C9 carnitine	HMDB0013288	-0.0444753	0.0233724	0.0572323	0.339947	-0.0974613	0.0356716	0.00645375
HILICp	C10 carnitine	HMDB0000651	-0.00210228	0.0255978	0.934555	0.976649	0.0520445	0.0399804	0.19344
HILICp	C12 carnitine	HMDB0002250	0.00533712	0.0250544	0.831337	0.962399	0.0418423	0.0395586	0.290551
HILICp	C12:1 carnitine	HMDB0013326	0.0088149	0.0254012	0.728617	0.918554	0.062288	0.0389462	0.110208
HILICp	C14 carnitine	HMDB0005066	-0.0133176	0.025086	0.595576	0.886854	0.0348182	0.0395533	0.379013
HILICp	C14:1 carnitine	HMDB0002014	0.00606435	0.0253025	0.810614	0.958863	0.0721961	0.0396246	0.0688909
HILICp	C14:2 carnitine	HMDB0013331	0.0053138	0.0250271	0.831883	0.962399	0.0861784	0.0397465	0.0304871
HILICp	C16 carnitine	HMDB0000222	-0.0235565	0.023954	0.325555	0.77067	0.0382371	0.0381741	0.316867
HILICp	C18 carnitine	HMDB0000848	0.0080598	0.0236372	0.733164	0.921336	0.00630192	0.0373133	0.865932
HILICp	C18:1 carnitine	HMDB0005065	-0.00487319	0.025102	0.846094	0.966229	0.0339755	0.0390689	0.384808
HILICp	C18:2 carnitine	HMDB0006469	-0.0380879	0.0239195	0.111506	0.465519	0.0698944	0.0393398	0.0760637
HILICp	C26 carnitine	HMDB0006347	0.0332051	0.0231879	0.152338	0.556925	0.0490403	0.0394025	0.213705
HILICp	1,7-dimethylurate	HMDB0011103	0.00702556	0.0243809	0.773263	0.950539	0.00975527	0.0394633	0.804829
HILICp	1-methyladenosine	HMDB0003331	-0.0247731	0.026574	0.351357	0.775003	-0.00771769	0.0386261	0.841692
HILICp	1-methylguanosine	HMDB0001563	-0.0275199	0.0258663	0.287522	0.744812	-0.034366	0.0397586	0.38769
HILICp	21-deoxycortisol	HMDB0004030	-0.0240215	0.025454	0.345455	0.775003	0.0279562	0.0415402	0.50118
HILICp	2-aminooctanoate	HMDB0000991	-0.0180822	0.0247358	0.464876	0.852618	0.075005	0.0345179	0.0301276
HILICp	2-methyl-4,5-benzoxazole	HMDB0032390	-0.0208753	0.0254049	0.411367	0.82337	-0.0152955	0.0415134	0.712654
HILICp	2-methylguanosine	HMDB0005862	-0.0275056	0.025015	0.271687	0.738937	-0.00760916	0.0423113	0.857333
HILICp	3-methylhistidine	HMDB0000479	0.0201512	0.0252046	0.424116	0.82337	0.0562041	0.0387786	0.147695
HILICp	4-acetamidobutanoate	HMDB0003681	0.0274884	0.0243993	0.260077	0.721298	0.00751977	0.0391247	0.847642
HILICp	4-aminohippurate	HMDB0001867	-0.0073872	0.0252461	0.76986	0.948916	0.0231527	0.0394795	0.557768
HILICp	4-guanidinobutanoate	HMDB0003464	-0.0545458	0.0236122	0.0210107	0.187762	-0.0494212	0.0394442	0.210655
HILICp	4-hydroxyhippurate	HMDB0013678	0.0315771	0.0256752	0.218927	0.695863	-0.00251257	0.0392727	0.949007
HILICp	5-acetylamino-6-amino-3-methyluracil	HMDB0004400	0.0115796	0.0237524	0.625962	0.886854	0.00383565	0.0390492	0.921781
HILICp	5-methylcytidine	HMDB0000982	-0.0345789	0.0258905	0.181876	0.61315	0.0112249	0.040822	0.783421
HILICp	6,8-dihydroxypurine	HMDB0001182	-0.0036789	0.0250411	0.883218	0.971934	0.0398829	0.0391679	0.308916
HILICp	7-methylguanine	HMDB0000897	-0.047943	0.025918	0.0645262	0.363282	-0.0134271	0.041078	0.743868
HILICp	N-acetylgalactosamine	HMDB0000212	-0.0183377	0.0254463	0.471235	0.852618	-0.05684	0.0399569	0.155327
HILICp	biliverdin	HMDB0001008	-0.0152265	0.0243027	0.531053	0.856451	0.0392979	0.0388562	0.312198
HILICp	cinnamoylglycine	HMDB0011621	-0.0131755	0.0254491	0.604725	0.886854	0.0397696	0.0393272	0.312255
HILICp	cortisol	HMDB0000063	-0.0178793	0.0257543	0.487642	0.854266	0.0233004	0.0397829	0.558277
HILICp	cortisone	HMDB0002802	-0.0185517	0.0256092	0.468916	0.852618	0.0133562	0.0409949	0.744674
HILICp	cyclohexylamine	HMDB0031404	0.0058537	0.0263681	0.824342	0.962399	0.048949	0.0391092	0.211144
HILICp	diacetylspermine	HMDB0002172	-0.00223653	0.0242555	0.926545	0.976649	-0.0165552	0.0401298	0.680071
HILICp	DMGV	HMDB0240212	-0.00901168	0.025222	0.720918	0.918273	-0.0430914	0.0408434	0.291778
HILICp	ectoine		0.0202781	0.0249752	0.416952	0.82337	0.013113	0.0386449	0.734472
HILICp	glycocholate	HMDB0000138	0.0135494	0.0255044	0.595315	0.886854	-0.066864	0.039726	0.0928058
HILICp	glycodeoxycholate/glycochenodeoxycholate	HMDB0000631	-0.000683623	0.0255399	0.978649	0.99097	-0.0641439	0.0405206	0.113884
HILICp	guanidinoacetate	HMDB0000128	0.00900601	0.0239755	0.707239	0.911621	0.0451361	0.035645	0.205847
HILICp	hippurate	HMDB0000714	0.0348725	0.0248716	0.161079	0.566798	0.0465741	0.0415708	0.262955
HILICp	homoarginine	HMDB0000670	-0.00420764	0.0250782	0.866777	0.966432	-0.0185694	0.0396786	0.639938
HILICp	homocitrulline	HMDB0000679	-0.0318269	0.025888	0.219098	0.695863	-0.0384653	0.0384294	0.317212
HILICp	hypoxanthine	HMDB0000157	-0.0127638	0.0254068	0.615471	0.886854	-0.013528	0.0410322	0.741732
HILICp	indole	HMDB0000738	0.00731654	0.0256052	0.775111	0.950606	-0.00156111	0.038292	0.967492
HILICp	inosine	HMDB0000195	-0.00662007	0.0250577	0.791666	0.952367	0.033562	0.0420317	0.424862
HILICp	Isoxanthopterin	HMDB0000704	0.00446568	0.0244912	0.855341	0.966432	0.00125882	0.0429359	0.976619
HILICp	L-alpha-glutamyl-L-Lysine	HMDB0004207	-0.0378937	0.0231972	0.10255	0.459359	0.0368921	0.0368618	0.317266
HILICp	linoleoyl ethanolamide	HMDB0012252	0.00720503	0.0257958	0.780043	0.950606	0.0286899	0.0403335	0.47713
HILICp	methylimidazoleacetate	HMDB0002820	0.0104192	0.0241793	0.666587	0.899146	-0.00696838	0.0391571	0.858807
HILICp	myristoleate	HMDB0002000	-0.046862	0.0246395	0.0573622	0.339947	-0.0228772	0.0365294	0.531348
HILICp	N1-acetylspermidine	HMDB0001276	-0.024483	0.0243058	0.313947	0.758592	0.00638357	0.0374239	0.864609
HILICp	N1-methyl-2-pyridone-5-carboxamide	HMDB0004193	0.0628287	0.0241388	0.00933157	0.107218	0.0134365	0.0397438	0.735407
HILICp	N2,N2-dimethylguanosine	HMDB0004824	0.00296991	0.0256342	0.90778	0.973101	-0.000745216	0.0419816	0.985843
HILICp	N4-acetylcytidine	HMDB0005923	-0.0327526	0.0244326	0.180263	0.611374	-0.0112917	0.0405486	0.780734
HILICp	N6,N6,N6-trimethyllysine	HMDB0001325	0.00270251	0.0246026	0.912545	0.973101	0.0323638	0.0369091	0.380874
HILICp	N6,N6-dimethyllysine	HMDB0013287	0.0142176	0.0219908	0.518031	0.856451	-0.012555	0.0335163	0.708079
HILICp	N6-acetyllysine	HMDB0000206	-0.0315061	0.0256779	0.220013	0.695863	-0.0723822	0.0405471	0.0746814
HILICp	N-acetylaspartate	HMDB0000812	-0.0600714	0.0259348	0.0206704	0.187701	0.0657201	0.0402506	0.102976
HILICp	N-acetylalanine	HMDB0000766	-0.00377153	0.0226355	0.86769	0.966432	0.00692866	0.0492411	0.888141
HILICp	N-acetylornithine	HMDB0003357	-0.0181343	0.0229342	0.429231	0.824768	0.038308	0.0335029	0.253263
HILICp	N-acetylputrescine	HMDB0002064	0.0146961	0.0246244	0.550717	0.86366	-0.084194	0.0429484	0.0503593
HILICp	N-acetyltryptophan	HMDB0013713	0.0249827	0.0246812	0.311587	0.758592	0.0174807	0.0390462	0.654517
HILICp	N-alpha-acetylarginine	HMDB0004620	0.0169888	0.0248695	0.49463	0.856451	-0.00838478	0.0386982	0.828529
HILICp	N-methylproline		0.0407302	0.0261585	0.119656	0.483924	-0.00860786	0.0390003	0.825382
HILICp	pantothenate	HMDB0000210	-0.0268261	0.024156	0.266934	0.729534	0.00535377	0.0388594	0.89046
HILICp	phenylacetylglutamine	HMDB0006344	0.0124195	0.0258561	0.631057	0.886854	-0.00380463	0.0409021	0.925916
HILICp	piperine	HMDB0029377	0.00604589	0.0254275	0.81209	0.958863	-0.0116754	0.039062	0.765111
HILICp	pro-gly	HMDB0011178	-0.0311971	0.0253894	0.219348	0.695863	0.00787815	0.0423712	0.852553
HILICp	proline-betaine	HMDB0004827	0.0403798	0.0259819	0.120346	0.483924	0.0121054	0.0387893	0.755074
HILICp	pseudouridine	HMDB0000767	0.00504595	0.0246634	0.837916	0.962748	0.00193031	0.0379299	0.959427
HILICp	ribothymidine	HMDB0000884	-0.0210521	0.0256424	0.411776	0.82337	0.0327849	0.0382713	0.391941
HILICp	S-methyl-L-cysteine-S-oxide		-0.0122257	0.0244828	0.617597	0.886854	0.00667328	0.0427192	0.875911
HILICp	sphinganine	HMDB0000269	-0.0279122	0.0264955	0.292283	0.744812	0.0252513	0.0384971	0.512092
HILICp	trigonelline	HMDB0000875	-0.00898551	0.0233336	0.700223	0.911621	0.0296688	0.0358518	0.40822
HILICp	urate	HMDB0000289	0.0416649	0.0216187	0.0541236	0.339947	0.0201049	0.0347022	0.56254
HILICp	urocanate	HMDB0000301	0.0126065	0.0262336	0.630903	0.886854	0.0449352	0.0397317	0.258466
HILICp	xanthine	HMDB0000292	-0.00290695	0.0252677	0.908423	0.973101	0.03917	0.0412897	0.343128
HILICp	LPC(14:0)	HMDB0010379	-0.0241543	0.0235535	0.305278	0.758592	-0.0549662	0.0376947	0.145246
HILICp	LPC(16:1)	HMDB0010383	-0.0232459	0.0238344	0.329553	0.773077	0.0618288	0.037602	0.100574
HILICp	LPC(16:0)	HMDB0010382	-0.0332085	0.0232906	0.154111	0.558005	0.0858541	0.0346904	0.0135696
HILICp	LPC(18:3)	HMDB0010387	-0.0402321	0.0246417	0.102732	0.459359	0.0891444	0.0379133	0.0189917
HILICp	LPC(18:2)	HMDB0010386	-0.0106995	0.0230692	0.642854	0.889438	0.065479	0.0360662	0.069881
HILICp	LPC(18:1)	HMDB0002815	-2.24523e-05	0.0237488	0.999246	0.999246	0.0890801	0.0359806	0.0135351
HILICp	LPC(18:0)	HMDB0010384	0.0111864	0.0234652	0.633623	0.886854	0.10301	0.036407	0.00480017
HILICp	LPC(20:5)	HMDB0010397	-0.0109655	0.0236105	0.6424	0.889438	0.0579895	0.0383345	0.130811
HILICp	LPC(20:4)	HMDB0010395	0.00373539	0.0231351	0.871751	0.966432	0.0862438	0.0356481	0.0158094
HILICp	LPC(20:3)	HMDB0010394	-0.00115482	0.0228785	0.959749	0.984224	0.0796984	0.0356048	0.0255141
HILICp	LPC(20:1)	HMDB0010391	0.000225746	0.0250995	0.992825	0.999246	0.0890259	0.0382438	0.0202104
HILICp	LPC(22:6)	HMDB0010404	-0.0298358	0.025222	0.237013	0.698629	0.092483	0.0381824	0.0156882
HILICp	LPC(22:5)	HMDB0010403	0.000975717	0.0230127	0.966186	0.987927	0.0761283	0.0355998	0.0328337
HILICp	LPC(22:4)	HMDB0010401	-0.0119068	0.0242878	0.624033	0.886854	0.0732077	0.0370572	0.0486086
HILICp	LPC(24:0)	HMDB0010405	0.0315323	0.0252367	0.211678	0.695863	0.148554	0.0394344	0.000179344
HILICp	LPC(P-16:0)/LPC(O-16:1)	HMDB0010407	-0.00209179	0.0242074	0.93115	0.976649	0.113709	0.0378711	0.00277493
HILICp	LPC(P-18:0)/LPC(O-18:1)_A	HMDB0013122	0.0209856	0.0253187	0.407307	0.82337	0.0596203	0.0396717	0.133341
HILICp	LPC(P-18:0)/LPC(O-18:1)_B	HMDB0013122	0.0152878	0.0247387	0.536683	0.856451	0.0845637	0.0383099	0.02762
HILICp	LPE(16:0)	HMDB0011503	-0.0712758	0.0248886	0.00424042	0.0661492	0.0462557	0.0354399	0.192268
HILICp	LPE(18:3)	HMDB0011509	-0.069031	0.0247734	0.00539091	0.0740264	0.0533659	0.0365906	0.145172
HILICp	LPE(18:2)	HMDB0011507	-0.0375873	0.0243236	0.12247	0.483924	0.0442523	0.0368686	0.23045
HILICp	LPE(18:1)	HMDB0011506	-0.0154464	0.0250144	0.536993	0.856451	0.0375495	0.0388634	0.334289
HILICp	LPE(18:0)_A	HMDB0011130	-0.0301153	0.0247661	0.224167	0.695863	0.0787179	0.037022	0.0338398
HILICp	LPE(18:0)_B	HMDB0011130	-0.0222607	0.0213436	0.29712	0.74678	-0.0153821	0.032836	0.639611
HILICp	LPE(20:4)	HMDB0011517	-0.0257083	0.0254565	0.3127	0.758592	0.0711906	0.0382209	0.0629454
HILICp	LPE(20:1)	HMDB0011512	-0.00909781	0.0236842	0.700933	0.911621	0.00450525	0.0365654	0.901976
HILICp	LPE(20:0)	HMDB0011481	0.00246872	0.023768	0.917288	0.976244	0.0321204	0.0345524	0.352899
HILICp	LPE(22:6)	HMDB0011526	-0.0545266	0.0259487	0.0357682	0.261526	0.054915	0.0391594	0.161265
HILICp	PC(30:0)	HMDB0007869	-0.0030004	0.0256774	0.906994	0.973101	-0.0541053	0.0379333	0.154229
HILICp	PC(32:2)	HMDB0007874	-0.0136105	0.023745	0.566595	0.873953	-0.0360724	0.0379652	0.342373
HILICp	PC(34:4)	HMDB0007883	2.84047e-05	0.0255777	0.999114	0.999246	-0.0551646	0.0410083	0.179004
HILICp	PC(34:2)	HMDB0007973	0.00211217	0.0249149	0.932451	0.976649	0.0187982	0.0383706	0.624354
HILICp	PC(36:2)	HMDB0008039	0.0394172	0.0254935	0.122262	0.483924	0.0213622	0.0413021	0.60517
HILICp	PC(P-34:2)/PC(O-34:3)	HMDB0011211	0.0230706	0.0247923	0.352223	0.775003	0.0875259	0.0404309	0.0307454
HILICp	PC(P-36:4)/PC(O-36:5)	HMDB0011221	0.0247578	0.0236914	0.296176	0.74678	0.0687909	0.0384611	0.0741237
HILICp	PC(P-38:6)/PC(O-38:7)	HMDB0011229	0.0303959	0.0251729	0.227423	0.695863	0.0782987	0.0383836	0.0417435
HILICp	PE(34:2)	HMDB0008928	-0.00916482	0.0252235	0.716395	0.91666	-0.0499745	0.0376742	0.185119
HILICp	PE(34:0)	HMDB0008925	0.00373721	0.0245033	0.878797	0.971934	-0.0779701	0.0375349	0.0381486
HILICp	PE(36:4)	HMDB0008937	0.00094795	0.0256481	0.970522	0.988072	-0.044703	0.0376526	0.235542
HILICp	PE(36:2)	HMDB0008994	0.00901313	0.0257713	0.726584	0.918554	-0.0819412	0.0393156	0.0375125
HILICp	PE(38:6)	HMDB0009102	-0.00815674	0.0244182	0.73839	0.92176	-0.0257685	0.0360975	0.475558
HILICp	PE(38:4)	HMDB0009003	0.00653539	0.0257889	0.799977	0.956236	-0.0579302	0.0383629	0.13149
HILICp	PE(40:6)	HMDB0009012	-0.0150679	0.0248517	0.544393	0.86366	-0.0528938	0.0371336	0.15478
HILICp	PE(P-34:2)/PE(O-34:3)	HMDB0011343	0.0597689	0.0255187	0.0192942	0.181044	0.0456567	0.0400455	0.254635
HILICp	PE(P-34:1)/PE(O-34:2)	HMDB0008952	0.0669586	0.0248829	0.00719893	0.0900666	0.035401	0.0389116	0.363258
HILICp	PE(P-36:4)/PE(O-36:5)	HMDB0011410	0.0416702	0.0227906	0.067676	0.373545	0.0560375	0.0375577	0.13615
HILICp	PE(P-36:2)/PE(O-36:3)	HMDB0011441	0.0568755	0.0256891	0.0269694	0.216911	0.0258599	0.0403528	0.521838
HILICp	PE(P-38:6)/PE(O-38:7)	HMDB0011420	0.0346189	0.0246144	0.159785	0.565781	0.0406624	0.0388934	0.29617
HILICp	PE(P-38:4)/PE(O-38:5)	HMDB0011386	0.0420817	0.0225671	0.0624012	0.35488	0.0254089	0.036478	0.486317
HILICp	PE(P-40:6)/PE(O-40:7)	HMDB0011394	0.0487751	0.0239943	0.0422393	0.293589	0.0381252	0.0373736	0.308036
HILICp	PS(P-36:2)/PS(O-36:3)		0.0129942	0.0260126	0.617472	0.886854	0.0203935	0.0399753	0.610109
HILICp	PS(P-36:1)/PS(O-36:2)		0.0390664	0.025949	0.13239	0.504091	0.0853993	0.0407035	0.0362637
HILICp	spingosine_isomer_A	HMDB0000252	-0.025162	0.0265348	0.343139	0.775003	0.0100533	0.0376006	0.789264
HILICp	spingosine_isomer_B	HMDB0000252	0.0168492	0.0256819	0.511872	0.856451	0.0507487	0.0405753	0.21146
HILICp	sphingosine	HMDB0000252	-0.0120282	0.0263743	0.64841	0.894415	0.0518092	0.0392365	0.187132
HILICp	SM(d18:1/16:1)	HMDB0240613	0.0672519	0.0253661	0.0080983	0.0987696	0.0633384	0.0380921	0.0968155
C8p	LPC(14:0)	HMDB0010379	-0.032812	0.0236822	0.166087	0.580788	-0.0583616	0.0372592	0.117725
C8p	LPC(16:1)	HMDB0010383	-0.0276656	0.0233573	0.236411	0.698629	0.0596504	0.0367	0.104548
C8p	LPC(16:0)	HMDB0010382	-0.0406342	0.022488	0.0709602	0.377832	0.085635	0.0346139	0.013602
C8p	LPC(18:3)	HMDB0010387	-0.0345226	0.022367	0.122915	0.483924	0.0891277	0.034608	0.0102225
C8p	LPC(18:2)	HMDB0010386	-0.0159852	0.0226653	0.480744	0.852618	0.0674246	0.0351301	0.0553634
C8p	LPC(18:1)	HMDB0002815	-0.00277407	0.0229351	0.903743	0.973101	0.0880948	0.0363813	0.0157182
C8p	LPC(18:0)	HMDB0010384	0.00417576	0.0228775	0.855192	0.966432	0.100107	0.0365754	0.00636065
C8p	LPC(20:5)	HMDB0010397	-0.0137707	0.0234162	0.556558	0.866407	0.0390353	0.035936	0.277752
C8p	LPC(20:4)	HMDB0010395	-0.00327717	0.0226076	0.884761	0.971934	0.0788247	0.0348359	0.0239639
C8p	LPC(22:6)	HMDB0010404	-0.0288151	0.0247675	0.244831	0.707221	0.0872331	0.0376774	0.0208933
C8p	LPE(18:2)	HMDB0011507	-0.0387727	0.0240985	0.107829	0.465519	0.0399624	0.0367208	0.276855
C8p	LPE(18:1)	HMDB0011506	-0.0148924	0.0248699	0.549382	0.86366	0.035671	0.0385773	0.355467
C8p	LPE(18:0)	HMDB0011130	-0.0261933	0.0246457	0.288035	0.744812	0.0839626	0.0367154	0.0225086
C8p	LPE(20:4)	HMDB0011517	-0.0265809	0.0253366	0.294284	0.746316	0.0615441	0.0378188	0.104125
C8p	LPE(20:0)	HMDB0011481	-0.0161925	0.0236165	0.493036	0.856451	0.0450844	0.0342731	0.188801
C8p	LPE(22:6)	HMDB0011526	-0.0556849	0.0260693	0.0328275	0.253177	0.0511601	0.039019	0.190243
C8p	LPE(22:0)	HMDB0011520	0.0143176	0.0230287	0.534208	0.856451	0.103717	0.0352913	0.00340484
C8p	PC(30:1)	HMDB0007870	-0.00533495	0.0258287	0.836386	0.962748	-0.0461219	0.0382623	0.228461
C8p	PC(30:0)	HMDB0007869	-0.00087589	0.0256555	0.972769	0.988572	-0.0477516	0.0378657	0.20771
C8p	PC(32:2)	HMDB0007874	-0.00856962	0.0237989	0.718831	0.917691	-0.0164131	0.0384841	0.669885
C8p	PC(32:1)	HMDB0007873	-0.00780228	0.026237	0.766217	0.948089	0.00517439	0.0387418	0.893789
C8p	PC(32:0)	HMDB0007871	0.0309734	0.0259913	0.233561	0.698629	0.101071	0.0392901	0.0103082
C8p	PC(34:4)	HMDB0007883	0.0108196	0.0252779	0.668689	0.899146	-0.00625147	0.0408782	0.878499
C8p	PC(34:3)	HMDB0008006	0.00353952	0.0241217	0.883359	0.971934	0.0687691	0.0399426	0.0855758
C8p	PC(34:2)	HMDB0007973	0.0119035	0.0245435	0.627745	0.886854	0.0823042	0.0386508	0.0335748
C8p	PC(34:1)	HMDB0007972	0.0253973	0.0262272	0.333011	0.774733	0.0632326	0.039929	0.113741
C8p	PC(34:0)	HMDB0007970	0.064359	0.0255019	0.0117086	0.122073	0.1076	0.0407229	0.00842421
C8p	PC(36:4)_A	HMDB0007983	0.0193552	0.0246907	0.43321	0.829582	0.114042	0.0393956	0.00391471
C8p	PC(36:4)_B	HMDB0008138	0.0307248	0.0249152	0.217691	0.695863	0.0678684	0.0389025	0.081507
C8p	PC(36:4-OH)		0.0190108	0.0261065	0.466596	0.852618	-0.00393849	0.0400878	0.921765
C8p	PC(36:3)	HMDB0008105	0.0548446	0.024895	0.0277337	0.219917	0.0885535	0.0407048	0.0299335
C8p	PC(36:2)	HMDB0008039	0.0540108	0.0254906	0.0342566	0.254259	0.0695072	0.040508	0.0866345
C8p	PC(36:1)	HMDB0008038	0.0598651	0.0255159	0.0190875	0.181044	0.0456347	0.0414811	0.271661
C8p	PC(38:6)	HMDB0007991	0.0180009	0.0252915	0.476732	0.852618	0.093765	0.0397328	0.0185598
C8p	PC(38:4)	HMDB0008048	0.0592307	0.023971	0.0135795	0.136523	0.0833637	0.0377348	0.0274907
C8p	PC(38:3)	HMDB0008047	0.0534715	0.025768	0.0381355	0.271775	0.0457278	0.041012	0.265247
C8p	PC(40:10)	HMDB0008511	0.0440819	0.0251272	0.0795615	0.408605	0.116921	0.0402448	0.00378787
C8p	PC(40:9)	HMDB0008731	0.0203379	0.0254062	0.423533	0.82337	0.0947627	0.0396068	0.0169984
C8p	PC(40:6)	HMDB0008057	0.0306623	0.0252828	0.225396	0.695863	0.0742315	0.0393728	0.0598055
C8p	PC(P-34:4)/PC(O-34:5)	HMDB0011214	0.0109275	0.0235702	0.642986	0.889438	0.0449339	0.0389462	0.249008
C8p	PC(P-34:2)/PC(O-34:3)	HMDB0011211	0.0419666	0.0249988	0.0933961	0.449419	0.125566	0.0396284	0.00159995
C8p	PC(P-34:1)/PC(O-34:2)	HMDB0011210	0.0303662	0.0250951	0.22644	0.695863	0.113784	0.0390118	0.00365376
C8p	PC(P-36:4)/PC(O-36:5)_A	HMDB0011221	0.0129339	0.0254534	0.611424	0.886854	0.0383158	0.0411877	0.352556
C8p	PC(P-36:4)/PC(O-36:5)_B	HMDB0011220	0.0444411	0.0237126	0.0610909	0.35488	0.101769	0.0362084	0.00508525
C8p	PC(P-36:3)/PC(O-36:4)	HMDB0011310	0.0474271	0.0248205	0.0562074	0.339947	0.0756049	0.0377094	0.0453629
C8p	PC(P-36:2)/PC(O-36:3)	HMDB0011244	0.0641055	0.024607	0.00926765	0.107218	0.118375	0.0381502	0.0019954
C8p	PC(P-36:1)/PC(O-36:2)	HMDB0011243	0.0687653	0.025353	0.00675296	0.0864073	0.0645819	0.0393333	0.101066
C8p	PC(P-38:6)/PC(O-38:7)	HMDB0011229	0.0343631	0.0252618	0.173933	0.600761	0.093086	0.0383355	0.0154309
C8p	PC(P-38:3)/PC(O-38:4)	HMDB0011252	0.0697523	0.0251806	0.00566891	0.0742231	0.0509133	0.0392536	0.195056
C8p	PC(P-40:6)/PC(O-40:7)	HMDB0011294	0.0362588	0.0252637	0.151421	0.556925	0.0625504	0.0383149	0.103026
C8p	PE(32:0)	HMDB0008923	-0.00644068	0.0243388	0.791332	0.952367	-0.0966094	0.0364791	0.00827479
C8p	PE(34:2)	HMDB0008928	-0.0178661	0.0251706	0.477931	0.852618	-0.054233	0.0405686	0.181724
C8p	PE(34:0)	HMDB0008925	0.00597336	0.0243756	0.806446	0.958863	-0.0563208	0.0373554	0.132091
C8p	PE(36:4)	HMDB0008937	0.0138666	0.0258038	0.591077	0.885043	-0.0451357	0.038404	0.240288
C8p	PE(36:3)	HMDB0009060	0.0159044	0.0254541	0.532174	0.856451	-0.045096	0.0403682	0.264336
C8p	PE(36:2)	HMDB0008994	0.00258389	0.0259536	0.920708	0.976649	-0.0685641	0.0393756	0.0820828
C8p	PE(36:1)	HMDB0008993	-0.00809714	0.0257525	0.753242	0.936148	-0.0914524	0.041304	0.0271483
C8p	PE(36:0)	HMDB0008991	0.030974	0.0257465	0.229139	0.697326	-0.0289784	0.0392187	0.460226
C8p	PE(38:5)	HMDB0009069	0.0346334	0.0255252	0.175025	0.600848	-0.000337423	0.0388802	0.993078
C8p	PE(38:4)	HMDB0009003	0.010462	0.025922	0.686563	0.911621	-0.0458601	0.037888	0.226538
C8p	PE(38:2)	HMDB0008942	0.0446586	0.0245225	0.0687735	0.375917	0.0187592	0.0381949	0.623482
C8p	PE(P-34:2)/PE(O-34:3)	HMDB0011343	0.0490508	0.0256183	0.055711	0.339947	0.0378391	0.0401554	0.346362
C8p	PE(P-34:1)/PE(O-34:2)	HMDB0008952	0.0692262	0.0248285	0.00536316	0.0740264	0.06201	0.0389871	0.112178
C8p	PE(P-36:4)/PE(O-36:5)	HMDB0011410	0.0505912	0.0226655	0.0257475	0.210361	0.0576148	0.0362179	0.11212
C8p	PE(P-36:3)/PE(O-36:4)	HMDB0011442	0.0656897	0.0253273	0.0095831	0.107906	0.0433547	0.039228	0.269462
C8p	PE(P-36:2)/PE(O-36:3)	HMDB0011441	0.0718678	0.0255913	0.00504083	0.0740264	0.0561704	0.040072	0.161446
C8p	PE(P-36:1)/PE(O-36:2)	HMDB0009082	0.068016	0.02449	0.00554518	0.0742231	0.0367619	0.03823	0.336591
C8p	PE(P-36:0)/PE(O-36:1)	HMDB0009016	0.0485929	0.0260129	0.0619399	0.35488	0.0586824	0.040059	0.143407
C8p	PE(P-38:6)/PE(O-38:7)	HMDB0011420	0.043594	0.0236624	0.0656117	0.365737	0.0458901	0.0376175	0.222917
C8p	PE(P-38:4)/PE(O-38:5)	HMDB0011386	0.0565236	0.0224644	0.0119615	0.122442	0.049239	0.0359365	0.171084
C8p	PE(P-38:2)/PE(O-38:3)	HMDB0011384	0.0165863	0.0254024	0.513887	0.856451	0.0526136	0.041099	0.20092
C8p	PE(P-40:6)/PE(O-40:7)	HMDB0011394	0.0463794	0.0235763	0.049332	0.334625	0.0620108	0.0369581	0.0938287
C8p	PS(34:0)	HMDB0012356	0.044543	0.0259375	0.0861144	0.429048	0.0909702	0.0392866	0.020877
C8p	PS(40:6)	HMDB0010167	-0.0226637	0.0260412	0.384267	0.807801	-0.0760949	0.0386818	0.0495632
C8p	PS(P-36:2)/PS(O-36:3)	NA*	0.0213108	0.0260259	0.413005	0.82337	0.015263	0.0395768	0.699872
C8p	palmitoyl-EA	HMDB0002100	-0.024234	0.0273546	0.375792	0.79538	0.0443031	0.0353795	0.210914
C8p	oleoyl-EA	HMDB0002088	0.0162705	0.025751	0.527583	0.856451	0.0104894	0.039497	0.790647
C8p	CE(14:0)	HMDB0006725	-0.0105615	0.0248896	0.671379	0.899968	-0.0724254	0.0375957	0.0544647
C8p	CE(16:1)	HMDB0000658	-0.00502825	0.0258774	0.845957	0.966229	0.0454269	0.040616	0.263768
C8p	CE(16:0)	HMDB0000885	0.021312	0.0250167	0.39439	0.807801	0.141756	0.0398636	0.000402442
C8p	CE(18:3)	HMDB0010370	0.0506477	0.0256742	0.0487002	0.334368	0.131681	0.0408479	0.00132552
C8p	CE(18:2)	HMDB0000610	0.0438013	0.025284	0.0833997	0.419233	0.115871	0.0398162	0.00372991
C8p	CE(18:1)	HMDB0000918	0.0669666	0.0253168	0.00824542	0.0987696	0.18676	0.0401332	3.9185e-06
C8p	CE(20:5)	HMDB0006731	0.0738303	0.0258522	0.00434728	0.0661492	0.108444	0.039679	0.00643744
C8p	CE(20:4)	HMDB0006726	0.0546894	0.0236109	0.0206688	0.187701	0.0857723	0.0370204	0.0208036
C8p	CE(22:6)	HMDB0006733	0.0550036	0.024495	0.0248719	0.210361	0.0905837	0.0370769	0.0148119
C8p	CE(22:5)	HMDB0010375	0.057299	0.0243901	0.0189307	0.181044	0.0790666	0.0420426	0.0604463
C8p	CE(22:4)	HMDB0006729	0.0426935	0.0249337	0.0870381	0.429846	0.0974547	0.039835	0.0146771
C8p	MG(16:1)	HMDB0011565	-0.018631	0.0263589	0.479781	0.852618	-0.053815	0.0381407	0.158711
C8p	MG(18:0)	HMDB0011131	0.00371951	0.0272999	0.891644	0.971934	-0.0350794	0.0358889	0.328694
C8p	DG(32:1)	HMDB0007099	-0.0333134	0.0251612	0.185691	0.622285	-0.0996815	0.0383168	0.00948199
C8p	DG(32:0)	HMDB0007098	-0.0470957	0.0261946	0.072378	0.38083	-0.0758041	0.0377461	0.0450075
C8p	DG(34:3)	HMDB0007132	-0.0689728	0.0246403	0.00518448	0.0740264	-0.063809	0.0388327	0.100806
C8p	DG(34:2)	HMDB0007103	-0.0497585	0.0255351	0.0515141	0.339947	-0.0566475	0.0382859	0.139442
C8p	DG(34:1)	HMDB0007102	-0.0280859	0.0257767	0.276059	0.740441	-0.0793475	0.037923	0.0367762
C8p	DG(34:0)	HMDB0007100	-0.0315442	0.0259511	0.224345	0.695863	-0.079162	0.039215	0.0439111
C8p	DG(36:3)	HMDB0007219	-0.0163404	0.0249193	0.512088	0.856451	-0.0139554	0.0392054	0.721983
C8p	DG(36:2)	HMDB0007218	0.000731571	0.0253357	0.976968	0.99097	-0.0460223	0.0388123	0.236125
C8p	DG(36:1)	HMDB0007216	-0.0139261	0.02543	0.584026	0.876817	-0.115492	0.0392135	0.00333683
C8p	DG(36:0)	HMDB0007158	-0.00913669	0.0260841	0.726176	0.918554	-0.0279269	0.0406639	0.492458
C8p	DG(36:4)	HMDB0007248	-0.0285127	0.024687	0.248274	0.709536	-0.0137919	0.040383	0.732812
C8p	DG(38:5)	HMDB0007199	-0.0157575	0.0249778	0.528223	0.856451	-0.00924349	0.0379328	0.807551
C8p	DG(38:4)	HMDB0007170	-0.0160055	0.025244	0.526152	0.856451	-0.0368145	0.0392632	0.348763
C8p	TG(41:0)	HMDB0072022	0.0240865	0.0258182	0.350997	0.775003	-0.0672999	0.0401065	0.0937976
C8p	TG(42:0)	HMDB0072780	0.00497039	0.0260362	0.848626	0.966432	-0.0912471	0.0390415	0.019717
C8p	TG(43:2)	HMDB0043169	-0.0262154	0.026108	0.315475	0.759027	-0.0602452	0.0394242	0.126943
C8p	TG(43:1)	HMDB0042098	-0.00565494	0.0263492	0.830095	0.962399	-0.0625949	0.0385236	0.104656
C8p	TG(43:0)	HMDB0042062	0.013502	0.0261789	0.606093	0.886854	-0.0664962	0.0393397	0.0914243
C8p	TG(44:2)	HMDB0042279	-0.0165689	0.0260399	0.524678	0.856451	-0.0947555	0.0387058	0.0146113
C8p	TG(44:1)	HMDB0042301	-0.011192	0.0261555	0.668779	0.899146	-0.109646	0.038356	0.00438407
C8p	TG(44:0)	HMDB0042063	-0.00910388	0.0261867	0.728146	0.918554	-0.11375	0.0388582	0.00353247
C8p	TG(45:3)		-0.0150678	0.0262548	0.566111	0.873953	-0.104184	0.0391159	0.00791598
C8p	TG(45:2)	HMDB0043170	-0.019002	0.0264618	0.472804	0.852618	-0.0887482	0.0380133	0.0198491
C8p	TG(45:1)	HMDB0042099	-0.0101131	0.0263571	0.701255	0.911621	-0.0951724	0.0385478	0.0137941
C8p	TG(45:0)	HMDB0042093	0.00554052	0.0255957	0.828655	0.962399	-0.0864332	0.0421393	0.0406342
C8p	TG(46:4)	HMDB0042548	-0.0209076	0.025855	0.418838	0.82337	-0.0686387	0.0400064	0.0866706
C8p	TG(46:3)	HMDB0042751	-0.0264855	0.0259601	0.30777	0.758592	-0.0863124	0.0389808	0.0271417
C8p	TG(46:2)	HMDB0010419	-0.0225244	0.0260431	0.38723	0.807801	-0.105559	0.0382098	0.00588785
C8p	TG(46:1)	HMDB0010412	-0.0178941	0.0262793	0.496021	0.856451	-0.120361	0.0381831	0.00169106
C8p	TG(46:0)	HMDB0010411	-0.0326558	0.0263639	0.215655	0.695863	-0.154616	0.0386938	7.14386e-05
C8p	TG(47:2)	HMDB0042076	-0.024834	0.0260283	0.340168	0.775003	-0.111564	0.03772	0.00320632
C8p	TG(47:1)	HMDB0042100	-0.0264248	0.0260533	0.310613	0.758592	-0.137112	0.0386691	0.000418094
C8p	TG(47:0)	HMDB0042094	-0.0275992	0.0262029	0.292368	0.744812	-0.116645	0.0386581	0.00264457
C8p	TG(48:5)	HMDB0042789	-0.0220355	0.0257768	0.392756	0.807801	-0.0496444	0.0401761	0.217005
C8p	TG(48:4)	HMDB0042811	-0.0228044	0.0253788	0.369023	0.786969	-0.0638705	0.0394427	0.105838
C8p	TG(48:3)	HMDB0005432	-0.0191247	0.0255275	0.453859	0.852618	-0.0872556	0.0382817	0.0229557
C8p	TG(48:2)	HMDB0005376	-0.0299298	0.0260904	0.251488	0.709986	-0.112464	0.037931	0.00313237
C8p	TG(48:1)	HMDB0005359	-0.0500087	0.0261933	0.0564119	0.339947	-0.156342	0.0373197	3.16448e-05
C8p	TG(48:0)	HMDB0005356	-0.0456004	0.0262184	0.0821822	0.416834	-0.148821	0.0386192	0.000127363
C8p	TG(49:3)	HMDB0042103	-0.0399158	0.0250457	0.111196	0.465519	-0.110051	0.0376201	0.00355465
C8p	TG(49:2)	HMDB0011706	-0.040759	0.025577	0.111228	0.465519	-0.166546	0.0373209	9.46742e-06
C8p	TG(49:1)	HMDB0011705	-0.0503088	0.0260274	0.0534222	0.339947	-0.155319	0.0387192	6.70012e-05
C8p	TG(49:0)	HMDB0042095	-0.0168742	0.0259493	0.515608	0.856451	-0.120673	0.0399513	0.00261741
C8p	TG(50:6)	HMDB0010497	-0.02729	0.0256574	0.287656	0.744812	-0.0260011	0.0405098	0.521187
C8p	TG(50:5)	HMDB0010471	-0.0400375	0.0251522	0.111625	0.465519	-0.0320143	0.0398283	0.421786
C8p	TG(50:4)	HMDB0005435	-0.0384177	0.0248016	0.12158	0.483924	-0.0415392	0.039314	0.291067
C8p	TG(50:3)	HMDB0005433	-0.0422172	0.0253176	0.0956094	0.451154	-0.0810417	0.038379	0.0350807
C8p	TG(50:2)	HMDB0005377	-0.062695	0.0261289	0.0165331	0.1633	-0.127373	0.0376448	0.000756276
C8p	TG(50:1)	HMDB0005360	-0.0473491	0.0262206	0.0711371	0.377832	-0.129707	0.0377888	0.000634208
C8p	TG(50:0)	HMDB0005357	-0.0258305	0.0259042	0.31884	0.763859	-0.127062	0.0385217	0.00102251
C8p	TG(51:3)	HMDB0011701	-0.061523	0.0238578	0.0100047	0.110444	-0.144097	0.0370205	0.000108973
C8p	TG(51:2)	HMDB0005362	-0.0194532	0.0255997	0.447427	0.848153	-0.131177	0.0386204	0.000721762
C8p	TG(51:1)	HMDB0042104	-0.0443429	0.0260122	0.0884442	0.432992	-0.168891	0.038608	1.40665e-05
C8p	TG(52:7)	HMDB0010517	-0.0304779	0.025504	0.232254	0.698629	0.00421775	0.0408029	0.9177
C8p	TG(52:6)	HMDB0005436	-0.0408392	0.0250189	0.102805	0.459359	0.00177008	0.0404258	0.965088
C8p	TG(52:5)	HMDB0005380	-0.0388368	0.0250249	0.120876	0.483924	0.00965738	0.040587	0.811997
C8p	TG(52:4)	HMDB0005363	-0.0405543	0.0250837	0.106127	0.465519	-0.0346914	0.0402017	0.388476
C8p	TG(52:3)	HMDB0005384	-0.0412226	0.0257167	0.109142	0.465519	-0.0658205	0.0387543	0.0898853
C8p	TG(52:2)	HMDB0005369	-0.0278235	0.0258749	0.282399	0.744812	-0.113396	0.0382138	0.00310797
C8p	TG(52:1)	HMDB0005367	-0.00602123	0.0255415	0.813662	0.958863	-0.123133	0.038244	0.00134395
C8p	TG(52:0)	HMDB0005365	0.0020564	0.0252168	0.935016	0.976649	-0.117899	0.03928	0.00278428
C8p	TG(53:3)	HMDB0043058	-0.0232926	0.0254329	0.359887	0.782707	-0.0989181	0.0380329	0.00949976
C8p	TG(53:2)	HMDB0042196	3.69844e-05	0.0256224	0.998848	0.999246	-0.119604	0.0390083	0.00225384
C8p	TG(54:9)	HMDB0010498	-0.0239882	0.0255122	0.347224	0.775003	0.0260226	0.0419369	0.535124
C8p	TG(54:8)	HMDB0010518	-0.0291681	0.0254655	0.252215	0.709986	0.0310087	0.0406042	0.445319
C8p	TG(54:7)	HMDB0005447	-0.0306897	0.0251688	0.222889	0.695863	0.0442635	0.0406484	0.276565
C8p	TG(54:6)	HMDB0005391	-0.0241157	0.0252253	0.339211	0.775003	0.0311794	0.0408109	0.445133
C8p	TG(54:5)	HMDB0005385	-0.0323752	0.0252431	0.19984	0.661822	-0.00778861	0.0384595	0.839575
C8p	TG(54:4)	HMDB0005370	-0.00993741	0.025667	0.698684	0.911621	0.0107759	0.0385246	0.779782
C8p	TG(54:3)	HMDB0005405	0.0126987	0.0256095	0.620062	0.886854	-0.0390978	0.0388349	0.314402
C8p	TG(54:2)	HMDB0005403	0.0209768	0.0253004	0.407164	0.82337	-0.0955288	0.0392904	0.015298
C8p	TG(54:1)	HMDB0005395	0.0223616	0.0248751	0.368812	0.786969	-0.119272	0.0391622	0.00241128
C8p	TG(55:3)	HMDB0042466	0.0223452	0.0257054	0.384825	0.807801	-0.0422879	0.0389372	0.277837
C8p	TG(55:2)	HMDB0042226	0.0243283	0.0255728	0.341578	0.775003	-0.110734	0.0396918	0.00541999
C8p	TG(56:10)	HMDB0010513	-0.0240994	0.0257752	0.349936	0.775003	0.0501389	0.0407473	0.218938
C8p	TG(56:9)	HMDB0005448	-0.00887202	0.0256326	0.729296	0.918554	0.0556662	0.0408071	0.172975
C8p	TG(56:8)	HMDB0005392	-0.00468298	0.0254901	0.854258	0.966432	0.0356728	0.0410671	0.385345
C8p	TG(56:6)	HMDB0005456	0.0103171	0.0246103	0.675113	0.902823	-0.0308409	0.0385879	0.42443
C8p	TG(56:5)	HMDB0005406	0.0412989	0.0249303	0.097801	0.455058	-0.0498117	0.0379744	0.190055
C8p	TG(56:4)	HMDB0005398	0.0219775	0.0256847	0.39231	0.807801	-0.023083	0.0400195	0.564269
C8p	TG(56:3)	HMDB0005410	0.0274639	0.0255833	0.283203	0.744812	-0.0440525	0.0399634	0.270709
C8p	TG(56:2)	HMDB0005404	0.0357875	0.0252475	0.15654	0.558005	-0.089557	0.0395287	0.0237861
C8p	TG(56:1)	HMDB0005396	0.0233368	0.0250722	0.352105	0.775003	-0.086573	0.0395082	0.0287686
C8p	TG(58:11)	HMDB0010531	-0.00509868	0.0255111	0.841615	0.965029	0.0595037	0.0400621	0.137928
C8p	TG(58:10)	HMDB0005476	0.00835429	0.0248149	0.736414	0.921336	0.0526108	0.0393899	0.18211
C8p	TG(58:9)	HMDB0005463	0.00684025	0.0248369	0.783039	0.950606	0.0159062	0.0390113	0.683597
C8p	TG(58:8)	HMDB0005413	0.00861405	0.025572	0.736271	0.921336	-0.00517032	0.0391045	0.894851
C8p	TG(58:7)	HMDB0005471	-0.00954737	0.0257482	0.710837	0.911621	-0.0361787	0.0403487	0.37022
C8p	TG(58:6)	HMDB0005458	0.0171871	0.0254938	0.500301	0.856451	-0.0564415	0.0404192	0.163045
C8p	TG(60:12)	HMDB0005478	0.0123394	0.024758	0.61827	0.886854	0.0278477	0.0392144	0.477859
C8p	piperine	HMDB0029377	0.000958876	0.0257784	0.970333	0.988072	-0.008086	0.0380685	0.831853
C18n	12,13-DiHOME	HMDB0004705	-0.0554864	0.0259264	0.0324935	0.253177	0.0277991	0.0408691	0.496609
C18n	9,10-DiHOME	HMDB0004704	-0.0209186	0.0261345	0.423585	0.82337	0.098342	0.0396057	0.0132655
C18n	alpha-Artemisic acid	HMDB0004667	-0.0273459	0.0257202	0.287849	0.744812	0.0387902	0.0380216	0.307988
C18n	5-HETE	HMDB0011134	-0.00690413	0.025853	0.789463	0.952367	0.023071	0.0401839	0.566065
C18n	11-HETE	HMDB0004682	-0.029593	0.0261472	0.257895	0.718786	-0.0215458	0.0387472	0.578351
C18n	15-HETE	HMDB0003876	0.00602081	0.0264402	0.819897	0.962399	-0.000647478	0.0386216	0.986629
C18n	Sphingosine 1-phosphate	HMDB0000277	0.0143074	0.0250761	0.568377	0.874307	-0.00543894	0.039411	0.890277
C18n	Levulinic acid	HMDB0000720	-0.00978576	0.0247215	0.692275	0.911621	-0.00286853	0.0403926	0.943406
C18n	Caprylic acid	HMDB0000482	-0.0262786	0.0259904	0.312125	0.758592	0.0719263	0.0407716	0.0781562
C18n	Hydrocinnamic acid	HMDB0000764	-0.0141039	0.025238	0.576353	0.876177	0.065137	0.041223	0.114543
C18n	Mandelic acid	HMDB0000703	-0.00325636	0.024097	0.892522	0.971934	0.0167037	0.0362716	0.645292
C18n	2-Aminooctanoic acid	HMDB0000991	-0.0167766	0.0242185	0.488585	0.854266	0.0829655	0.0365125	0.0233806
C18n	2-Hydroxy caprylic acid	HMDB0002264	-0.00960075	0.0242889	0.692694	0.911621	0.00881836	0.0404265	0.82739
C18n	3-Hydroxyoctanoic acid	HMDB0001954	0.00618112	0.0260988	0.812814	0.958863	0.06298	0.0395271	0.111546
C18n	Capric acid	HMDB0000511	-0.00155885	0.0252578	0.950795	0.982586	0.00792163	0.0391438	0.839686
C18n	Indoleacetic acid	HMDB0000197	0.0155217	0.0256818	0.545673	0.86366	-0.0210771	0.0397677	0.59628
C18n	3-Hydroxydecanoic acid	HMDB0002203	0.00415165	0.0257676	0.87202	0.966432	0.0478626	0.0400019	0.231912
C18n	3-Hydroxyhexanoic acid		-0.0272078	0.025749	0.290829	0.744812	0.0993731	0.0411058	0.0158878
C18n	5-Dodecenoic acid	HMDB0000529	-0.0111505	0.024551	0.649762	0.894415	0.0536438	0.0383919	0.162786
C18n	Lauric acid	HMDB0000638	0.019262	0.0240917	0.424103	0.82337	-0.00667591	0.0397609	0.86671
C18n	Undecanedioic acid	HMDB0000888	0.0150968	0.0265994	0.570413	0.875048	-0.0711696	0.0382519	0.0632361
C18n	Myristoleic acid	HMDB0002000	-0.00767251	0.0232948	0.741922	0.92412	0.012722	0.0371889	0.732388
C18n	Myristic acid	HMDB0000806	-0.0268471	0.0246462	0.276186	0.740441	0.0047499	0.0386429	0.902208
C18n	Dodecanedioic acid	HMDB0000623	-0.00623198	0.0254629	0.806683	0.958863	-0.0162265	0.0397318	0.683106
C18n	Pentadecylic acid	HMDB0000826	-0.025343	0.024965	0.310191	0.758592	-0.00874687	0.0398337	0.82626
C18n	2-Hydroxymyristic acid	HMDB0002261	-0.0217171	0.0244454	0.374461	0.79538	0.0178584	0.0410157	0.663405
C18n	Palmitoleic acid	HMDB0003229	-0.0154937	0.0240968	0.520332	0.856451	0.0345962	0.0389271	0.374452
C18n	Palmitic acid	HMDB0000220	-0.0214276	0.0251622	0.394574	0.807801	0.0252158	0.0397166	0.525711
C18n	Juniperic acid	HMDB0006294	-0.0538854	0.0259283	0.0378457	0.271775	0.0122432	0.0396829	0.757775
C18n	Tetradecanedioic acid	HMDB0000872	-0.0419945	0.0252259	0.0961607	0.451154	-0.012821	0.0395483	0.745897
C18n	10Z-Heptadecenoic acid	HMDB0060038	-0.0181789	0.0249216	0.465838	0.852618	0.00750301	0.0400768	0.851547
C18n	Margaric acid	HMDB0002259	-0.0273494	0.025087	0.275797	0.740441	-0.0057181	0.0392265	0.884145
C18n	2-Hydroxy palmitic acid	HMDB0031057	-0.040685	0.0255239	0.111133	0.465519	0.0600529	0.0412839	0.146229
C18n	alpha-Linolenic acid	HMDB0001388	-0.0368461	0.0244821	0.132514	0.504091	0.0540518	0.0403316	0.18063
C18n	Linoleic acid	HMDB0000673	-0.0171844	0.0244856	0.482895	0.852618	0.0477161	0.0403398	0.237277
C18n	Oleic acid	HMDB0000207	0.0121044	0.0250278	0.628709	0.886854	0.0187272	0.0402972	0.642275
C18n	Stearic acid	HMDB0000827	-0.0131773	0.0255816	0.606549	0.886854	0.0414899	0.0402802	0.303359
C18n	Hexadecanedioic acid	HMDB0000672	-0.039463	0.0258074	0.126428	0.494297	0.0121175	0.0409021	0.767124
C18n	Nonadeca-10Z-enoic acid	HMDB0013622	-0.00686931	0.0249907	0.783448	0.950606	0.0246127	0.0400141	0.538693
C18n	Nonadecylic acid	HMDB0000772	-0.0242421	0.0256025	0.343852	0.775003	0.0359415	0.0411022	0.382184
C18n	Xi-17-Methyloctadecanoic acid	HMDB0037397	-0.0168783	0.025396	0.506399	0.856451	0.0153499	0.0407745	0.706693
C18n	Eicosapentaenoic acid	HMDB0001999	-0.0288423	0.0256945	0.261814	0.722554	0.045943	0.0404876	0.25688
C18n	Arachidonic acid	HMDB0001043	-0.0128197	0.0255097	0.615355	0.886854	0.0313845	0.040611	0.439902
C18n	Eicosatrienoic acid	HMDB0002925	-0.0206453	0.0254489	0.417345	0.82337	0.0236317	0.0407955	0.562597
C18n	11Z,14Z-Eicosadienoic acid	HMDB0005060	-0.0124914	0.0249187	0.616238	0.886854	0.0378482	0.0389573	0.331627
C18n	Eicosenoic acid	HMDB0002231	0.00138262	0.0254056	0.956606	0.984224	0.0527003	0.0396474	0.184216
C18n	Arachidic acid	HMDB0002212	0.0144357	0.0261144	0.580487	0.876177	0.0571654	0.0400683	0.154122
C18n	Phytanic acid	HMDB0000801	-0.0257694	0.0243895	0.290862	0.744812	-0.0322055	0.0399062	0.41993
C18n	DHA	HMDB0002183	-0.0352611	0.0256513	0.169438	0.588849	0.0379082	0.039054	0.332061
C18n	DPA	HMDB0001976	-0.0148152	0.0256401	0.56347	0.873922	0.0328009	0.0410736	0.424805
C18n	Adrenic acid	HMDB0002226	-0.015344	0.0255669	0.548489	0.86366	0.0239217	0.0397893	0.547899
C18n	cis-Erucic acid	HMDB0002068	-0.0193178	0.0261008	0.459334	0.852618	0.0314598	0.0398219	0.429794
C18n	Eicosanedioic acid		-0.0420614	0.0258661	0.104121	0.461576	-0.0185634	0.0390148	0.634365
C18n	Isolithocholic acid	HMDB0000717	-0.0423795	0.0258678	0.101553	0.459359	0.0222801	0.0384139	0.562105
C18n	Lithocholic acid	HMDB0000761	-0.0566575	0.0253891	0.0257813	0.210361	-0.0124002	0.0410341	0.762596
C18n	Chenodeoxycholic acid	HMDB0000518	0.0201518	0.0253522	0.426804	0.824768	0.00370507	0.0400209	0.926265
C18n	Deoxycholic acid	HMDB0000626	-0.0241734	0.0259869	0.352399	0.775003	0.0048048	0.0401301	0.904732
C18n	Hyodeoxycholic acid	HMDB0000733	0.00330612	0.0252933	0.89602	0.973101	0.00330506	0.0424609	0.93798
C18n	7-Ketodeoxycholic acid	HMDB0000391	0.0305086	0.0262299	0.244952	0.707221	-0.00545823	0.0394895	0.890107
C18n	alpha-Muricholic acid	HMDB0000506	0.0161813	0.0258301	0.531108	0.856451	0.0106113	0.0401555	0.791662
C18n	Cholic acid	HMDB0000619	0.00135083	0.0256654	0.958031	0.984224	-0.0221236	0.040501	0.585074
C18n	Glycolithocholic acid	HMDB0000698	-0.0499216	0.0260205	0.0552185	0.339947	-0.0503945	0.0398543	0.206492
C18n	Glycochenodeoxycholic acid	HMDB0000637	0.00517856	0.0251003	0.836571	0.962748	-0.0441293	0.0400094	0.270426
C18n	Glycodeoxycholic acid	HMDB0000631	-0.029873	0.0263845	0.257712	0.718786	-0.0233336	0.0392793	0.55268
C18n	Glycoursodeoxycholic acid	HMDB0000708	0.0142246	0.0256923	0.579893	0.876177	-0.0165728	0.0395697	0.675476
C18n	Glycocholic acid	HMDB0000138	0.00546491	0.0253286	0.829202	0.962399	-0.0451921	0.0391176	0.248375
C18n	Taurolithocholic acid	HMDB0000722	0.0319311	0.0245354	0.193299	0.643949	0.00692071	0.0380977	0.855906
C18n	Taurochenodeoxycholic acid	HMDB0000951	-0.0120491	0.0253639	0.634817	0.886854	-0.0511621	0.0406613	0.20873
C18n	Taurodeoxycholic acid	HMDB0000896	-0.038102	0.0263439	0.14828	0.552859	-0.0256148	0.0393554	0.515356
C18n	Tauroursodeoxycholic acid	HMDB0000874	-0.0101215	0.0257759	0.694612	0.911621	-0.0228675	0.0406818	0.574227
C18n	Tauro-beta-muricholic acid	HMDB0000932	-0.0132524	0.0257308	0.606595	0.886854	-0.0474607	0.0397631	0.233053
C18n	Taurocholic acid	HMDB0000036	-0.00167998	0.0253872	0.947247	0.982586	-0.0448056	0.0412822	0.278149
C18n	Theophylline	HMDB0001889	-0.0170983	0.0245835	0.48683	0.854266	0.0544705	0.0381904	0.154241
C18n	Saccharin	HMDB0029723	-0.0233919	0.0255512	0.360073	0.782707	0.0430067	0.0405223	0.288924
C18n	Azelaic acid	HMDB0000784	-0.0583717	0.0260021	0.0249114	0.210361	0.000466701	0.0395713	0.990593
C18n	Sebacic acid	HMDB0000792	-0.0552459	0.0259773	0.0335976	0.254259	0.0297836	0.040054	0.457381
C18n	alpha-CEHC	HMDB0001518	0.0390268	0.0250553	0.11952	0.483924	0.0152375	0.0400752	0.703899
C18n	Cinnamoylglycine	HMDB0011621	-0.0189269	0.0246072	0.44191	0.840525	0.101181	0.0418952	0.0159923
C18n	Dehydroepiandrosterone sulfate	HMDB0001032	0.00885806	0.0237598	0.709333	0.911621	-0.0413236	0.0369749	0.264124
C18n	1,7-Dimethyluric acid	HMDB0001857	-0.0164444	0.023951	0.492444	0.856451	0.00227703	0.0396567	0.954228
C18n	N-Formylmethionine	HMDB0001015	-0.0236611	0.0256337	0.356121	0.78014	-0.0319702	0.0411741	0.437742
C18n	N-Acetylalanine	HMDB0000766	0.0110982	0.0254721	0.663113	0.899146	-0.0430293	0.0410956	0.295444
C18n	Palmitoyl-EA	HMDB0002100	-0.0164085	0.0255696	0.521147	0.856451	0.000364591	0.0409802	0.992904
C18n	alpha-N-Phenylacetylglutamine	HMDB0006344	0.0101119	0.0257951	0.695105	0.911621	-0.00122838	0.0410994	0.976165
C18n	Phenyllactic acid	HMDB0000779	-0.00229083	0.0245623	0.925704	0.976649	-0.00466913	0.0402759	0.907743
C18n	Pregnenolone sulfate	HMDB0000774	0.00384007	0.0235315	0.870391	0.966432	-0.00926682	0.0364405	0.79934
C18n	Ribothymidine	HMDB0000884	-0.00726808	0.0256518	0.776956	0.950606	0.0502128	0.0402702	0.212861
C18n	Nervonic acid	HMDB0002368	-0.019007	0.0258205	0.461765	0.852618	0.0218257	0.0393577	0.579386
C18n	9-cis-Retinoic acid	HMDB0002369	-0.0407477	0.0267809	0.128326	0.497308	-0.030054	0.0359781	0.403817
HILICn	1-methylhistidine	HMDB0000001	0.0145114	0.022185	0.513134	0.856451	0.0160584	0.0343989	0.64077
HILICn	1-methylurate	HMDB0003099	0.00644408	0.0240459	0.788741	0.952367	0.00532595	0.038664	0.890479
HILICn	2-aminoadipate	HMDB0000510	0.0195096	0.023013	0.396695	0.8092	-0.0832711	0.0387426	0.0319571
HILICn	2-aminobutyrate	HMDB0000650	0.0240133	0.0265081	0.365132	0.786969	0.0551907	0.0358854	0.124517
HILICn	2-aminoheptanoate	HMDB0094649	0.0667821	0.0263046	0.0112171	0.121447	0.0377258	0.0386844	0.329795
HILICn	2-hydroxy-3-methylbutyrate/hydroxyisovalerate	HMDB0000407	-0.0103338	0.0237398	0.663408	0.899146	0.00697567	0.0377596	0.853488
HILICn	2-hydroxy-3-methylpentanoate/hydroxyisocaproate	HMDB0000317	-0.01148	0.0228116	0.614856	0.886854	0.0338334	0.0352828	0.337938
HILICn	2-hydroxyglutarate	HMDB0059655	-0.0231683	0.0257288	0.367998	0.786969	-0.00625788	0.0410565	0.8789
HILICn	3-methyladipate/pimelate	HMDB0000555	0.0100795	0.0259225	0.697451	0.911621	0.0187445	0.0398527	0.638259
HILICn	3-methylxanthine	HMDB0001886	0.0172784	0.0242276	0.475844	0.852618	-0.0271	0.0377063	0.472562
HILICn	4-pyridoxate	HMDB0000017	0.0141383	0.0236313	0.549731	0.86366	0.00744017	0.0379998	0.844829
HILICn	aconitate	HMDB0000072	-0.0115497	0.0262779	0.660343	0.899146	0.0156014	0.0394463	0.692589
HILICn	adipate/methylglutarate	HMDB0000448	-0.0537616	0.0253824	0.0343227	0.254259	0.0207765	0.0420172	0.621129
HILICn	adonitol/arabitol	HMDB0000508	-0.0059023	0.0279001	0.832484	0.962399	-0.010044	0.0278186	0.71817
HILICn	alpha-glycerophosphate	HMDB0000126	-0.0497515	0.0256117	0.0522475	0.339947	-0.0495069	0.0402444	0.21906
HILICn	alpha-hydroxybutyrate/beta-hydroxybutyrate/hydroxyisobutyrate	HMDB0000008	0.0128043	0.0258791	0.620828	0.886854	0.0523206	0.0409626	0.201937
HILICn	alpha-keto-beta-methylvalerate/alpha-ketoisocaproate	HMDB0000491	-0.00983689	0.0225168	0.662266	0.899146	-0.060003	0.0379969	0.114762
HILICn	alpha-ketoglutarate	HMDB0000208	-0.00218621	0.0263713	0.933941	0.976649	-0.0068327	0.0385832	0.85949
HILICn	alpha-ketoisovalerate	HMDB0000019	-0.0339525	0.0251458	0.177135	0.604406	0.00498415	0.0416265	0.904728
HILICn	anhydroDglucose/3-hydroxymethylglutarate	HMDB0000640	-0.0306439	0.0262979	0.244087	0.707221	0.0635282	0.0392449	0.105959
HILICn	aspartate	HMDB0000191	0.00951548	0.0252837	0.706708	0.911621	-0.0708381	0.0404068	0.0800279
HILICn	citrate/isocitrate	HMDB0000094	-0.00353548	0.0219207	0.871889	0.966432	0.0704327	0.0522547	0.178145
HILICn	CMPF	HMDB0061112	0.00153999	0.0260773	0.952916	0.982586	0.00676107	0.0390352	0.862542
HILICn	cys-gly-oxidized		-0.0040928	0.0239489	0.864326	0.966432	0.044411	0.0418309	0.288755
HILICn	erythronate/threonate	HMDB0000613	-0.0109076	0.0255227	0.669169	0.899146	0.0151484	0.0388081	0.696406
HILICn	fructose/glucose/galactose	HMDB0000122	0.0178919	0.0255056	0.483099	0.852618	-0.028115	0.0402009	0.484563
HILICn	fumarate/maleate	HMDB0000134	-0.0536776	0.0234308	0.0220982	0.194395	0.0819827	0.0476507	0.0857945
HILICn	gentisate	HMDB0000152	-0.0363708	0.0256349	0.156151	0.558005	-0.0268861	0.0369177	0.466697
HILICn	glucuronate	HMDB0000127	-0.0249039	0.0252198	0.323559	0.77067	-0.0140363	0.0411095	0.732879
HILICn	glutamate	HMDB0000148	-0.00185621	0.0241826	0.938826	0.978813	-0.0864229	0.0359302	0.0164234
HILICn	glycerate	HMDB0000139	-0.0289874	0.0259478	0.264101	0.725312	0.00154865	0.0383336	0.967787
HILICn	glycocholate	HMDB0000138	0.0184795	0.0256028	0.470538	0.852618	-0.0222431	0.0393982	0.57255
HILICn	hippurate	HMDB0000714	0.0360977	0.0249343	0.147893	0.552859	0.0452013	0.0412101	0.273092
HILICn	homovanillate	HMDB0000118	0.0433243	0.022675	0.0562261	0.339947	0.0350896	0.03586	0.328165
HILICn	hypoxanthine	HMDB0000157	0.000301863	0.0265402	0.990927	0.999246	0.0372865	0.0375753	0.321395
HILICn	indole-3-propionate	HMDB0002302	-0.0211435	0.0246184	0.390551	0.807801	0.0470745	0.0406138	0.246829
HILICn	indolelactate	HMDB0000671	0.0422408	0.0240996	0.079834	0.408605	-0.026383	0.0375548	0.482593
HILICn	indoxylsulfate	HMDB0000682	-0.0111244	0.0252103	0.659081	0.899146	-0.0273364	0.0421365	0.516712
HILICn	inositol	HMDB0000211	0.0118795	0.0252822	0.638508	0.889438	-0.00373515	0.038264	0.922266
HILICn	lactate	HMDB0000190	-0.0430949	0.0256205	0.0927535	0.449419	-0.00473433	0.0400929	0.906036
HILICn	malate	HMDB0000156	-0.0369124	0.0260447	0.156598	0.558005	0.0626906	0.0387125	0.105823
HILICn	malonate	HMDB0000691	-0.00703598	0.026953	0.79409	0.953247	0.0815785	0.0370627	0.0280621
HILICn	N-acetylcarnosine	HMDB0012881	0.00117253	0.0184611	0.949365	0.982586	0.00972333	0.0294803	0.741633
HILICn	N-acetylglutamate	HMDB0001138	0.0292964	0.0254645	0.250116	0.709986	0.0161794	0.0395488	0.682593
HILICn	oxalate	HMDB0002329	0.00595855	0.0253358	0.814096	0.958863	0.0141529	0.0396592	0.721305
HILICn	pantothenate	HMDB0000210	-0.0131929	0.0235503	0.575421	0.876177	0.00770058	0.0402524	0.848341
HILICn	phenyllactate	HMDB0000159	0.00298236	0.0237598	0.900127	0.973101	0.0293742	0.0355033	0.408318
HILICn	pseudouridine	HMDB0000767	0.0356106	0.0234437	0.128964	0.497308	0.00511159	0.0379962	0.893024
HILICn	pyruvate	HMDB0000243	-0.00450588	0.0255996	0.860306	0.966432	-0.0262329	0.0420477	0.532911
HILICn	quinolinate	HMDB0000232	0.0141897	0.0256276	0.579869	0.876177	-0.0446915	0.0414421	0.281231
HILICn	sebacate	HMDB0000792	-0.0254465	0.0260745	0.329254	0.773077	0.0275658	0.0395248	0.48577
HILICn	sorbitol	HMDB0000247	-0.0121656	0.0253898	0.631895	0.886854	-0.0163011	0.0396562	0.681158
HILICn	suberate	HMDB0000893	-0.0244434	0.0248678	0.325789	0.77067	0.086758	0.0435677	0.0468407
HILICn	succinate	HMDB0000254	0.00359963	0.0264244	0.891662	0.971934	0.0600793	0.0393489	0.127264
HILICn	sucrose/lactose/trehalose	HMDB0000258	0.0175248	0.0262088	0.503808	0.856451	-0.0854822	0.0389362	0.0284667
HILICn	tartarate	HMDB0000956	-0.0206434	0.0251062	0.411061	0.82337	0.0161604	0.0427214	0.705343
HILICn	threitol	HMDB0004136	0.00272988	0.024863	0.912584	0.973101	-0.0272956	0.0407134	0.502808
HILICn	thymine	HMDB0000262	0.00145927	0.024351	0.952222	0.982586	0.00780002	0.0394715	0.843408
HILICn	uracil	HMDB0000300	0.00724763	0.0248131	0.770257	0.948916	-0.00616998	0.0422876	0.884039
HILICn	urate	HMDB0000289	0.0391609	0.0237109	0.0988122	0.455994	0.0154296	0.0274867	0.574744
HILICn	uridine	HMDB0000296	0.0033407	0.0286939	0.90733	0.973101	0.000548466	0.0272205	0.98393
HILICn	xanthine	HMDB0000292	-0.00687062	0.0249609	0.783155	0.950606	-0.00650506	0.0421841	0.877492
HILICn	xanthurenate	HMDB0000881	0.0158618	0.0249223	0.524573	0.856451	-0.0678668	0.0424658	0.11047
HILICn	itaconate	HMDB0002092	-0.0154191	0.0248983	0.535817	0.856451	0.051021	0.0432361	0.238387

### Sheet: Metabolomics Lp(a) (M3)
Omics Set	Predictor	Adjustments
Metabolomics	Y7 Plasma Lp(a) (nmol/l)	Fully Adjusted
Platform	Predictor	ID	Derivation β	Derivation β StErr	Derivation P-value	Derivation FDR P	Validation β	Validation β StErr	Validation P-value	Validation FDR P
C8p	Cer(d18:1/24:0)	HMDB0004956	0.0839402	0.0196049	1.96625e-05	0.01107	0.0971273	0.0321302	0.00259829	0.00259829
HILICp	glycine	HMDB0000123	0.0192167	0.0251907	0.445667	0.871895	0.100009	0.0394644	0.0114969
HILICp	alanine	HMDB0000161	-0.0288313	0.0251865	0.252501	0.822082	0.0118478	0.039028	0.761547
HILICp	serine	HMDB0000187	0.0124364	0.0254252	0.624812	0.906759	0.0802524	0.0357813	0.0252295
HILICp	threonine	HMDB0000167	-0.0107263	0.0259454	0.679355	0.912511	0.0505842	0.0403684	0.210616
HILICp	methionine	HMDB0000696	-0.005313	0.0247089	0.829776	0.976687	0.0325494	0.0377814	0.389258
HILICp	glutamate	HMDB0000148	-0.0150047	0.0221478	0.498201	0.893272	-0.070997	0.0361573	0.0499912
HILICp	asparagine	HMDB0000168	-0.0123028	0.0257783	0.633245	0.90749	0.0518743	0.0390824	0.184857
HILICp	glutamine	HMDB0000641	-0.0143428	0.0238932	0.548401	0.899529	0.0808138	0.0405884	0.0468775
HILICp	histidine	HMDB0000177	-0.00174638	0.0255186	0.945448	0.99886	0.0265517	0.0418728	0.526228
HILICp	arginine	HMDB0000517	0.00496198	0.0263069	0.850415	0.982249	0.095588	0.0407159	0.0191784
HILICp	lysine	HMDB0000182	-0.0121891	0.0251591	0.628111	0.90749	0.00500962	0.0388541	0.897448
HILICp	valine	HMDB0000883	-0.00392046	0.0232191	0.865939	0.982249	-0.0412471	0.035372	0.243988
HILICp	leucine	HMDB0000687	0.00114758	0.0215715	0.95758	0.99886	-0.0217808	0.0338075	0.519625
HILICp	isoleucine	HMDB0000172	-0.0134888	0.0217922	0.536022	0.899529	-0.0270798	0.0342474	0.429389
HILICp	phenylalanine	HMDB0000159	0.00827427	0.0252386	0.743075	0.935908	0.0104028	0.0360006	0.772698
HILICp	tyrosine	HMDB0000158	0.0243221	0.0250265	0.33127	0.863077	0.0291404	0.0394453	0.460312
HILICp	tryptophan	HMDB0000929	-0.00907617	0.0245329	0.711462	0.927206	-0.0239889	0.0367167	0.513753
HILICp	proline	HMDB0000162	0.0269857	0.0248237	0.277159	0.825611	0.0512497	0.0376947	0.174412
HILICp	hydroxyproline	HMDB0000725	-0.00284665	0.0230445	0.901704	0.983836	0.00784403	0.0362221	0.828622
HILICp	ornithine	HMDB0000214	0.026457	0.024574	0.28181	0.829388	0.036818	0.0383416	0.337267
HILICp	citrulline	HMDB0000904	0.0249944	0.0237337	0.292446	0.837905	-0.00862161	0.0401712	0.830127
HILICp	taurine	HMDB0000251	-0.00478218	0.0257621	0.852759	0.982249	-0.00506637	0.0402051	0.899759
HILICp	GABA	HMDB0000112	0.0140634	0.0258086	0.58589	0.899529	0.0274473	0.0397544	0.490167
HILICp	dimethylglycine	HMDB0000092	0.0226045	0.0253893	0.37343	0.871895	0.0143471	0.0375408	0.702453
HILICp	ADMA	HMDB0001539	-0.00330465	0.0238333	0.889739	0.983836	0.00674498	0.037833	0.858554
HILICp	SDMA	HMDB0003334	0.000648259	0.0236448	0.978131	0.99886	0.00755268	0.0371062	0.838773
HILICp	NMMA	HMDB0029416	-0.0154472	0.0260938	0.553942	0.899529	0.011835	0.0417882	0.7771
HILICp	2-aminoisobutyrate	HMDB0001906	0.0490666	0.0263181	0.0624539	0.544997	-0.00574628	0.0407629	0.887937
HILICp	kynurenate	HMDB0000715	0.0146571	0.0241456	0.543918	0.899529	-0.0643138	0.0399967	0.108307
HILICp	1-methylhistamine	HMDB0000898	-0.00946855	0.0253666	0.708998	0.92614	0.0318286	0.0428606	0.457977
HILICp	N-carbamoyl-beta-alanine	HMDB0000026	-0.0166645	0.0257023	0.516841	0.899529	0.013655	0.0385141	0.723041
HILICp	thiamine	HMDB0000235	0.0182524	0.0246041	0.458291	0.871895	-0.0076447	0.0395703	0.846866
HILICp	niacinamide	HMDB0001406	-0.0794101	0.0260108	0.00230341	0.200511	-0.031178	0.0397502	0.433111
HILICp	betaine	HMDB0000043	0.0678018	0.0234753	0.00392666	0.200511	0.110814	0.0362188	0.00230443
HILICp	choline	HMDB0000097	0.0286845	0.02522	0.255555	0.822082	0.0338513	0.040274	0.400912
HILICp	alpha-glycerophosphocholine	HMDB0000086	-0.0658333	0.0241735	0.00653256	0.200511	-0.0545319	0.0387088	0.159364
HILICp	creatine	HMDB0000064	0.0155832	0.0234743	0.506888	0.899529	0.0169986	0.0357493	0.634588
HILICp	creatinine	HMDB0000562	-0.0183772	0.0202932	0.365293	0.871895	0.0106211	0.0395647	0.788435
HILICp	thyroxine	HMDB0000248	-0.0638258	0.0260789	0.014496	0.287501	-0.0343357	0.0389075	0.377823
HILICp	trimethylamine-N-oxide	HMDB0000925	0.00775801	0.0259247	0.764787	0.936106	-0.0272786	0.0429454	0.525519
HILICp	adenosine	HMDB0000050	-0.0443102	0.025866	0.0868943	0.595613	0.0378066	0.0422562	0.371267
HILICp	cytosine	HMDB0000630	-0.051604	0.0261827	0.0489053	0.527799	0.0144886	0.0409858	0.723823
HILICp	xanthosine	HMDB0000299	-3.73378e-05	0.0261291	0.99886	0.99886	-0.013837	0.0418882	0.741252
HILICp	cotinine	HMDB0001046	0.00703275	0.0132943	0.596875	0.899529	-0.0283466	0.02001	0.157055
HILICp	pipecolate	HMDB0000070	-0.00740195	0.0266984	0.781629	0.94636	0.00143134	0.0385435	0.970388
HILICp	1-methylnicotinamide	HMDB0000699	-0.000612468	0.0256691	0.980967	0.99886	-0.0125647	0.0402591	0.755064
HILICp	butyrobetaine	HMDB0001161	-0.0265603	0.0235055	0.258662	0.822082	-0.0159863	0.0340763	0.639126
HILICp	methionine sulfoxide	HMDB0002005	0.00748574	0.026382	0.776643	0.942349	0.0652989	0.0411215	0.112766
HILICp	carnitine	HMDB0000062	0.0194542	0.0237525	0.412886	0.871895	0.0484082	0.0362427	0.182108
HILICp	C2 carnitine	HMDB0000201	0.000501129	0.025788	0.984498	0.99886	0.07261	0.0420921	0.0849806
HILICp	C3 carnitine	HMDB0000824	0.0118898	0.0227683	0.601599	0.899529	0.0139109	0.0341212	0.683629
HILICp	C3-DC-CH3 carnitine	HMDB0013133	-0.00697617	0.0235838	0.767419	0.936106	-0.02851	0.0352004	0.418262
HILICp	C4 carnitine	HMDB0002013	-0.0116721	0.0255471	0.647815	0.909526	0.0295093	0.0376914	0.433949
HILICp	C4-OH carnitine	HMDB0013127	-0.0193851	0.0261582	0.458759	0.871895	0.0445334	0.040603	0.273119
HILICp	C5 carnitine	HMDB0000688	0.0167891	0.0228362	0.462329	0.871895	-0.0226348	0.0364386	0.534693
HILICp	C5:1 carnitine	HMDB0002366	0.0452374	0.0248044	0.0683752	0.544997	-0.00196032	0.0372567	0.958053
HILICp	C5-DC carnitine	HMDB0013130	-0.0376905	0.0240336	0.117023	0.633497	0.0307422	0.0390881	0.431859
HILICp	C6 carnitine	HMDB0000756	-0.00435284	0.026043	0.867281	0.982249	0.057757	0.0415749	0.165221
HILICp	C7 carnitine	HMDB0013238	0.00130102	0.0246237	0.957869	0.99886	0.00617501	0.038125	0.87138
HILICp	C8 carnitine	HMDB0000791	-0.00205145	0.0259114	0.936906	0.99886	0.0501074	0.0403463	0.214693
HILICp	C9 carnitine	HMDB0013288	-0.0348505	0.0233931	0.13648	0.674018	-0.0913874	0.036161	0.0117237
HILICp	C10 carnitine	HMDB0000651	-0.00114505	0.0257999	0.964606	0.99886	0.0366424	0.0401283	0.3615
HILICp	C12 carnitine	HMDB0002250	-0.00139734	0.0252293	0.955838	0.99886	0.0193703	0.0396364	0.625213
HILICp	C12:1 carnitine	HMDB0013326	0.00553716	0.0255694	0.828584	0.976687	0.0441698	0.0389101	0.256705
HILICp	C14 carnitine	HMDB0005066	-0.023054	0.025331	0.362902	0.871895	0.0160873	0.0399787	0.687519
HILICp	C14:1 carnitine	HMDB0002014	0.0023048	0.0255243	0.928062	0.99886	0.055959	0.0398479	0.160685
HILICp	C14:2 carnitine	HMDB0013331	0.00373513	0.0250916	0.881683	0.982249	0.0629813	0.0390536	0.107279
HILICp	C16 carnitine	HMDB0000222	-0.0177955	0.0231624	0.442427	0.871895	0.0431606	0.0365026	0.237464
HILICp	C18 carnitine	HMDB0000848	-0.0109055	0.0235644	0.643573	0.909485	-0.00774307	0.0375126	0.836531
HILICp	C18:1 carnitine	HMDB0005065	-0.00136099	0.0250506	0.956679	0.99886	0.0367606	0.03873	0.342884
HILICp	C18:2 carnitine	HMDB0006469	-0.015259	0.0220732	0.489484	0.888966	0.0818016	0.0354237	0.0212316
HILICp	C26 carnitine	HMDB0006347	-0.00544152	0.0228434	0.811749	0.964166	-0.000696508	0.0382411	0.985474
HILICp	1,7-dimethylurate	HMDB0011103	0.00642211	0.0246979	0.794877	0.952161	0.00226935	0.0399959	0.954769
HILICp	1-methyladenosine	HMDB0003331	-0.0241082	0.027004	0.372119	0.871895	0.00771219	0.0394889	0.845217
HILICp	1-methylguanosine	HMDB0001563	-0.021303	0.0261141	0.414755	0.871895	-0.0260282	0.0404423	0.52006
HILICp	21-deoxycortisol	HMDB0004030	-0.0147004	0.0255383	0.564953	0.899529	0.00367752	0.0418981	0.930083
HILICp	2-aminooctanoate	HMDB0000991	-0.0161898	0.0246958	0.512196	0.899529	0.0699609	0.0348745	0.0452469
HILICp	2-methyl-4,5-benzoxazole	HMDB0032390	-0.0253784	0.0257096	0.323735	0.858382	-0.0138086	0.0418841	0.74174
HILICp	2-methylguanosine	HMDB0005862	-0.0302028	0.0252411	0.231651	0.810059	-0.00496703	0.0428421	0.907736
HILICp	3-methylhistidine	HMDB0000479	0.0232784	0.0255145	0.361716	0.871895	0.0375836	0.0396111	0.343054
HILICp	4-acetamidobutanoate	HMDB0003681	0.0372018	0.0245133	0.12931	0.65587	0.0133608	0.0394095	0.734697
HILICp	4-aminohippurate	HMDB0001867	-0.00367125	0.0248997	0.882802	0.982249	0.0358722	0.0389466	0.357348
HILICp	4-guanidinobutanoate	HMDB0003464	-0.0322898	0.0236399	0.172161	0.723334	-0.0290028	0.0399662	0.468284
HILICp	4-hydroxyhippurate	HMDB0013678	0.0528841	0.0259449	0.0416823	0.510156	0.0115828	0.039973	0.772085
HILICp	5-acetylamino-6-amino-3-methyluracil	HMDB0004400	0.00174412	0.0238777	0.94178	0.99886	-0.00252239	0.0396281	0.949267
HILICp	5-methylcytidine	HMDB0000982	-0.040703	0.0262407	0.121066	0.637178	0.0225027	0.0418831	0.591256
HILICp	6,8-dihydroxypurine	HMDB0001182	-0.000231564	0.0252514	0.992684	0.99886	0.0570079	0.0394697	0.149106
HILICp	7-methylguanine	HMDB0000897	-0.0441123	0.026078	0.090927	0.595613	-0.00536745	0.0418293	0.897936
HILICp	N-acetylgalactosamine	HMDB0000212	-0.00379281	0.0256672	0.882544	0.982249	-0.0520385	0.0407847	0.202418
HILICp	biliverdin	HMDB0001008	-0.00338773	0.0242508	0.888918	0.983836	0.0284207	0.0380656	0.45555
HILICp	cinnamoylglycine	HMDB0011621	-0.0127609	0.0254936	0.616755	0.906613	0.0378782	0.039994	0.343928
HILICp	cortisol	HMDB0000063	-0.00913984	0.025274	0.717676	0.928854	0.00826572	0.0391206	0.832726
HILICp	cortisone	HMDB0002802	-0.0193042	0.0253592	0.446633	0.871895	0.0046407	0.0407808	0.909433
HILICp	cyclohexylamine	HMDB0031404	0.000238763	0.0268384	0.992903	0.99886	0.0501349	0.0395213	0.205038
HILICp	diacetylspermine	HMDB0002172	-0.0037492	0.0245825	0.8788	0.982249	-0.030731	0.0408465	0.452101
HILICp	DMGV	HMDB0240212	-0.00438341	0.0242179	0.856391	0.982249	-0.0144221	0.0395942	0.715787
HILICp	ectoine		0.0341285	0.0251772	0.17544	0.72627	-0.00504023	0.0393504	0.898119
HILICp	glycocholate	HMDB0000138	0.0284879	0.0255314	0.264676	0.822082	-0.0534427	0.0401084	0.18316
HILICp	glycodeoxycholate/glycochenodeoxycholate	HMDB0000631	0.0156175	0.025472	0.539881	0.899529	-0.0558103	0.0408055	0.171856
HILICp	guanidinoacetate	HMDB0000128	0.00807055	0.0241313	0.73809	0.934923	0.0355537	0.0360825	0.324807
HILICp	hippurate	HMDB0000714	0.044332	0.025003	0.0764079	0.579567	0.0455637	0.0421322	0.279885
HILICp	homoarginine	HMDB0000670	-0.0196414	0.025103	0.434077	0.871895	-0.0244813	0.0391503	0.531976
HILICp	homocitrulline	HMDB0000679	-0.0256099	0.0259413	0.323684	0.858382	-0.0432075	0.0390653	0.269107
HILICp	hypoxanthine	HMDB0000157	-0.0175942	0.0257938	0.495268	0.89085	-0.0222518	0.0415588	0.592529
HILICp	indole	HMDB0000738	-0.0352716	0.0252047	0.161885	0.70315	-0.0407192	0.0378478	0.282371
HILICp	inosine	HMDB0000195	-0.00809956	0.0254298	0.750142	0.936106	0.0417094	0.0428516	0.330731
HILICp	Isoxanthopterin	HMDB0000704	0.00949092	0.0247966	0.701955	0.921214	0.0240381	0.043671	0.582203
HILICp	L-alpha-glutamyl-L-Lysine	HMDB0004207	-0.0387347	0.0234232	0.0983872	0.595613	0.036361	0.0373512	0.330659
HILICp	linoleoyl ethanolamide	HMDB0012252	-0.0165414	0.0260398	0.525366	0.899529	0.00425903	0.0408032	0.916899
HILICp	methylimidazoleacetate	HMDB0002820	0.0181002	0.0243591	0.457555	0.871895	-0.0234917	0.0400205	0.557406
HILICp	myristoleate	HMDB0002000	-0.0681664	0.0247744	0.00599976	0.200511	-0.0440925	0.0370122	0.233957
HILICp	N1-acetylspermidine	HMDB0001276	-0.0214071	0.024384	0.380122	0.871895	0.00629609	0.0379023	0.868117
HILICp	N1-methyl-2-pyridone-5-carboxamide	HMDB0004193	0.0490907	0.02378	0.0391445	0.500871	0.00157426	0.039278	0.968041
HILICp	N2,N2-dimethylguanosine	HMDB0004824	0.013662	0.0258596	0.597355	0.899529	0.000557874	0.0426892	0.989577
HILICp	N4-acetylcytidine	HMDB0005923	-0.0187098	0.0245127	0.445417	0.871895	0.00439311	0.0403786	0.913395
HILICp	N6,N6,N6-trimethyllysine	HMDB0001325	0.00336251	0.0250332	0.893165	0.983836	0.0307187	0.0377332	0.415873
HILICp	N6,N6-dimethyllysine	HMDB0013287	0.0232362	0.0223037	0.297657	0.837905	-0.00725293	0.0343974	0.833063
HILICp	N6-acetyllysine	HMDB0000206	-0.0141326	0.0258237	0.584267	0.899529	-0.0620825	0.0410462	0.130874
HILICp	N-acetylaspartate	HMDB0000812	-0.0452762	0.0262791	0.0851015	0.595613	0.079437	0.0409627	0.0528868
HILICp	N-acetylalanine	HMDB0000766	-0.00349146	0.0229905	0.879312	0.982249	0.0160915	0.0503796	0.749518
HILICp	N-acetylornithine	HMDB0003357	-0.00426923	0.0231747	0.853865	0.982249	0.0375345	0.0340065	0.270096
HILICp	N-acetylputrescine	HMDB0002064	0.0308176	0.0243027	0.204956	0.779663	-0.0825245	0.0434821	0.0581359
HILICp	N-acetyltryptophan	HMDB0013713	0.0360949	0.0246174	0.142781	0.679563	0.0357038	0.0388186	0.358027
HILICp	N-alpha-acetylarginine	HMDB0004620	0.0138788	0.025233	0.582378	0.899529	0.00388653	0.0393732	0.921398
HILICp	N-methylproline		0.0424375	0.0265033	0.109528	0.607596	-0.0126163	0.0395407	0.749772
HILICp	pantothenate	HMDB0000210	-0.0190705	0.0242834	0.432378	0.871895	0.010094	0.0391531	0.796632
HILICp	phenylacetylglutamine	HMDB0006344	0.0144008	0.0261857	0.582431	0.899529	0.00154393	0.0407964	0.969823
HILICp	piperine	HMDB0029377	0.0037326	0.0245693	0.879269	0.982249	-0.0149667	0.0387553	0.699481
HILICp	pro-gly	HMDB0011178	-0.0276119	0.0257554	0.283846	0.829388	-0.0104836	0.0428938	0.806989
HILICp	proline-betaine	HMDB0004827	0.0441478	0.0262549	0.0928606	0.595613	0.00271156	0.0388108	0.944321
HILICp	pseudouridine	HMDB0000767	0.0086187	0.0249885	0.73021	0.934337	0.0246678	0.0385174	0.522109
HILICp	ribothymidine	HMDB0000884	-0.0249442	0.0260136	0.337759	0.865073	0.0381604	0.0390011	0.328205
HILICp	S-methyl-L-cysteine-S-oxide		-0.0109272	0.024846	0.660144	0.910295	0.018077	0.042928	0.673816
HILICp	sphinganine	HMDB0000269	-0.0587018	0.026288	0.0256853	0.438207	-0.00769783	0.0366832	0.833851
HILICp	trigonelline	HMDB0000875	0.00354852	0.0233275	0.879113	0.982249	0.0320819	0.0361201	0.374749
HILICp	urate	HMDB0000289	0.0389901	0.0214836	0.0697312	0.54526	0.020865	0.0340934	0.540746
HILICp	urocanate	HMDB0000301	0.0125685	0.0267324	0.638306	0.90749	0.0478977	0.0407229	0.239935
HILICp	xanthine	HMDB0000292	-0.0197952	0.0253098	0.434263	0.871895	0.023675	0.041388	0.567495
HILICp	LPC(14:0)	HMDB0010379	-0.0296098	0.0225157	0.188674	0.74454	-0.0495184	0.0370358	0.18166
HILICp	LPC(16:1)	HMDB0010383	-0.0248314	0.0226474	0.273054	0.822082	0.0673347	0.0365208	0.0656599
HILICp	LPC(16:0)	HMDB0010382	-0.0553536	0.0224549	0.0138022	0.287501	0.0802894	0.0346245	0.0207002
HILICp	LPC(18:3)	HMDB0010387	-0.0581522	0.0240757	0.0158304	0.287501	0.0939438	0.0380498	0.0137967
HILICp	LPC(18:2)	HMDB0010386	-0.00999114	0.0221926	0.652627	0.910163	0.061426	0.0351012	0.0805782
HILICp	LPC(18:1)	HMDB0002815	-0.0101805	0.0230277	0.65848	0.910295	0.0870894	0.0353727	0.0140634
HILICp	LPC(18:0)	HMDB0010384	-0.0261901	0.0230472	0.255972	0.822082	0.0809352	0.0368497	0.0284056
HILICp	LPC(20:5)	HMDB0010397	-0.00416533	0.0227311	0.85463	0.982249	0.058776	0.0372334	0.1149
HILICp	LPC(20:4)	HMDB0010395	-0.00416346	0.0229634	0.856148	0.982249	0.0846879	0.0357336	0.0180693
HILICp	LPC(20:3)	HMDB0010394	-0.0184899	0.0224859	0.411037	0.871895	0.0725025	0.0358815	0.0437147
HILICp	LPC(20:1)	HMDB0010391	-0.01088	0.0251308	0.665121	0.910295	0.0843257	0.0389565	0.0307673
HILICp	LPC(22:6)	HMDB0010404	-0.0349371	0.0252207	0.166169	0.704208	0.0722844	0.0385602	0.0612813
HILICp	LPC(22:5)	HMDB0010403	-0.00170046	0.0229206	0.940869	0.99886	0.0766909	0.0357302	0.0321977
HILICp	LPC(22:4)	HMDB0010401	-0.0166884	0.024049	0.487824	0.888966	0.0812464	0.0369544	0.0282479
HILICp	LPC(24:0)	HMDB0010405	0.0017495	0.0247607	0.94368	0.99886	0.120039	0.039508	0.00247063
HILICp	LPC(P-16:0)/LPC(O-16:1)	HMDB0010407	-0.019395	0.024156	0.422147	0.871895	0.0957172	0.0380692	0.0121586
HILICp	LPC(P-18:0)/LPC(O-18:1)_A	HMDB0013122	0.000325135	0.0253513	0.989769	0.99886	0.0449106	0.0402548	0.264965
HILICp	LPC(P-18:0)/LPC(O-18:1)_B	HMDB0013122	0.000298562	0.0247233	0.990366	0.99886	0.0754506	0.0385813	0.0509215
HILICp	LPE(16:0)	HMDB0011503	-0.0690195	0.0227711	0.00247665	0.200511	0.0528106	0.0337966	0.118615
HILICp	LPE(18:3)	HMDB0011509	-0.0628144	0.0230589	0.00651854	0.200511	0.0632931	0.0351246	0.0719977
HILICp	LPE(18:2)	HMDB0011507	-0.0343789	0.0232479	0.139392	0.678317	0.0542152	0.0362901	0.13566
HILICp	LPE(18:1)	HMDB0011506	-0.0128262	0.0233114	0.582253	0.899529	0.0506659	0.0370585	0.172022
HILICp	LPE(18:0)_A	HMDB0011130	-0.0443176	0.0225768	0.0498237	0.527799	0.0746144	0.035133	0.0340524
HILICp	LPE(18:0)_B	HMDB0011130	-0.0388717	0.0213414	0.0687296	0.544997	-0.0125359	0.0329311	0.703567
HILICp	LPE(20:4)	HMDB0011517	-0.0295668	0.0238415	0.215106	0.782534	0.0803809	0.0371557	0.0308643
HILICp	LPE(20:1)	HMDB0011512	-0.0169085	0.023196	0.466146	0.871895	0.0118683	0.0365174	0.745278
HILICp	LPE(20:0)	HMDB0011481	-0.0274035	0.0236868	0.247484	0.822082	0.0221031	0.0349991	0.527906
HILICp	LPE(22:6)	HMDB0011526	-0.0632411	0.0252788	0.0124578	0.287501	0.0362081	0.0389877	0.353373
HILICp	PC(30:0)	HMDB0007869	-0.0277535	0.022922	0.226158	0.806872	-0.0791995	0.0343384	0.0213879
HILICp	PC(32:2)	HMDB0007874	-0.0315284	0.0219647	0.151366	0.698388	-0.0522932	0.0357504	0.144007
HILICp	PC(34:4)	HMDB0007883	-0.0106131	0.024353	0.66304	0.910295	-0.060818	0.0397227	0.126222
HILICp	PC(34:2)	HMDB0007973	-0.0442443	0.0224338	0.0487577	0.527799	-0.0420785	0.0336847	0.21203
HILICp	PC(36:2)	HMDB0008039	0.00297302	0.0233329	0.898626	0.983836	-0.0211693	0.0374567	0.572147
HILICp	PC(P-34:2)/PC(O-34:3)	HMDB0011211	-0.00146867	0.0222184	0.947305	0.99886	0.0242896	0.0357514	0.497114
HILICp	PC(P-36:4)/PC(O-36:5)	HMDB0011221	-0.0136495	0.0225936	0.545841	0.899529	0.0085822	0.0366862	0.815106
HILICp	PC(P-38:6)/PC(O-38:7)	HMDB0011229	-0.0154034	0.0241276	0.523297	0.899529	-0.00661782	0.0357717	0.853283
HILICp	PE(34:2)	HMDB0008928	-0.00756186	0.019918	0.704256	0.922084	-0.0321133	0.031249	0.304479
HILICp	PE(34:0)	HMDB0008925	-0.0315459	0.0237352	0.184012	0.739992	-0.105057	0.0368114	0.00445068
HILICp	PE(36:4)	HMDB0008937	0.00616617	0.0207105	0.765947	0.936106	-0.0200612	0.0323476	0.535351
HILICp	PE(36:2)	HMDB0008994	0.0134007	0.0190796	0.482559	0.888966	-0.0484869	0.0303607	0.110728
HILICp	PE(38:6)	HMDB0009102	-0.0117027	0.0214005	0.584564	0.899529	-0.0214265	0.0330235	0.516672
HILICp	PE(38:4)	HMDB0009003	0.00940391	0.0201236	0.640343	0.908093	-0.0205218	0.0313388	0.512795
HILICp	PE(40:6)	HMDB0009012	-0.0189105	0.0202128	0.349637	0.866987	-0.0357818	0.03095	0.248043
HILICp	PE(P-34:2)/PE(O-34:3)	HMDB0011343	0.0150628	0.0244868	0.53855	0.899529	-0.0150892	0.0386524	0.696378
HILICp	PE(P-34:1)/PE(O-34:2)	HMDB0008952	0.0232329	0.0233519	0.319933	0.858382	-0.0252516	0.0365941	0.490403
HILICp	PE(P-36:4)/PE(O-36:5)	HMDB0011410	0.00668285	0.0224285	0.76577	0.936106	0.00794341	0.0371328	0.830675
HILICp	PE(P-36:2)/PE(O-36:3)	HMDB0011441	0.0123955	0.0241793	0.608267	0.899529	-0.0367856	0.0381764	0.335606
HILICp	PE(P-38:6)/PE(O-38:7)	HMDB0011420	-0.00997831	0.0234199	0.670121	0.912511	-0.0395777	0.0361093	0.273447
HILICp	PE(P-38:4)/PE(O-38:5)	HMDB0011386	0.000502635	0.0217178	0.981538	0.99886	-0.0249581	0.0351367	0.477755
HILICp	PE(P-40:6)/PE(O-40:7)	HMDB0011394	-0.00157354	0.0223235	0.943814	0.99886	-0.049441	0.0337827	0.143795
HILICp	PS(P-36:2)/PS(O-36:3)		-0.00989251	0.0250772	0.693278	0.916234	-0.00807276	0.038078	0.832167
HILICp	PS(P-36:1)/PS(O-36:2)		-0.00444368	0.0248078	0.857863	0.982249	0.0179288	0.0380379	0.637551
HILICp	spingosine_isomer_A	HMDB0000252	-0.0465102	0.0267724	0.0825369	0.588206	-0.0172139	0.0376652	0.647801
HILICp	spingosine_isomer_B	HMDB0000252	-0.00733137	0.0256917	0.775406	0.942349	0.0201351	0.0401369	0.61607
HILICp	sphingosine	HMDB0000252	-0.0132224	0.0268218	0.622101	0.906759	0.050198	0.0401434	0.211562
HILICp	Cer(d18:1/16:0)	HMDB0004949	0.0196667	0.0224299	0.380724	0.871895	-0.0426193	0.0336024	0.205113
HILICp	Cer(d18:1/24:1)	HMDB0004953	0.0830011	0.0230326	0.000323439	0.0606987	0.0598778	0.03474	0.0852382
HILICp	SM(d18:1/14:0)	HMDB0012097	-0.0047231	0.0204961	0.81778	0.969284	-0.089033	0.0322397	0.0059083
HILICp	SM(d18:1/16:1)	HMDB0240613	0.00119407	0.0236704	0.959773	0.99886	-0.00662703	0.0353881	0.851507
HILICp	SM(d18:1/16:0)	HMDB0010169	0.0109611	0.0192663	0.569488	0.899529	-0.0375657	0.029423	0.202131
HILICp	SM(d18:1/18:2)		0.0297098	0.023598	0.208215	0.780675	-0.0384011	0.0350663	0.273862
HILICp	SM(d18:1/18:1)	HMDB0012101	0.0323323	0.0191774	0.0919992	0.595613	-0.0697248	0.0308743	0.0242425
HILICp	SM(d18:1/18:0)	HMDB0001348	0.0228702	0.0198142	0.248578	0.822082	-0.0882004	0.0321177	0.00619038
HILICp	SM(d18:1/20:0)	HMDB0012102	0.0435706	0.0222109	0.0499738	0.527799	-0.0510386	0.0349155	0.144269
HILICp	SM(d18:1/22:0)	HMDB0012103	0.0434558	0.0236934	0.0668275	0.544997	-0.055599	0.0379895	0.143787
C8p	LPC(14:0)	HMDB0010379	-0.0385578	0.0226474	0.088851	0.595613	-0.052324	0.0366513	0.153865
C8p	LPC(16:1)	HMDB0010383	-0.0298182	0.0222285	0.179969	0.734221	0.0630265	0.0356401	0.0774433
C8p	LPC(16:0)	HMDB0010382	-0.0598101	0.0216298	0.00575493	0.200511	0.0783908	0.034397	0.0229782
C8p	LPC(18:3)	HMDB0010387	-0.0520571	0.0217358	0.0167354	0.294439	0.0839865	0.0346686	0.0156741
C8p	LPC(18:2)	HMDB0010386	-0.0164324	0.0218784	0.452716	0.871895	0.0613642	0.0342753	0.0738483
C8p	LPC(18:1)	HMDB0002815	-0.0118853	0.0220392	0.589768	0.899529	0.0839413	0.0354703	0.0182373
C8p	LPC(18:0)	HMDB0010384	-0.0311123	0.0224697	0.166358	0.704208	0.0772082	0.0368865	0.0367105
C8p	LPC(20:5)	HMDB0010397	-0.0144147	0.0233412	0.536952	0.899529	0.0316853	0.036123	0.380718
C8p	LPC(20:4)	HMDB0010395	-0.0109647	0.0224225	0.624907	0.906759	0.0747894	0.0348542	0.0322468
C8p	LPC(22:6)	HMDB0010404	-0.0355074	0.0246713	0.150285	0.698388	0.0657645	0.0380578	0.0844426
C8p	LPE(16:0)	HMDB0011503	-0.0699253	0.0229409	0.00234105	0.200511	0.0619228	0.0335348	0.0652537
C8p	LPE(18:2)	HMDB0011507	-0.0347609	0.023101	0.13259	0.660602	0.0497583	0.0361096	0.168667
C8p	LPE(18:1)	HMDB0011506	-0.0122702	0.0231791	0.596626	0.899529	0.0476033	0.036689	0.194909
C8p	LPE(18:0)	HMDB0011130	-0.0433643	0.0224494	0.05358	0.527799	0.0761156	0.034789	0.0290175
C8p	LPE(20:4)	HMDB0011517	-0.0312633	0.0238307	0.189745	0.74454	0.0724571	0.0369625	0.0503733
C8p	LPE(20:0)	HMDB0011481	-0.0430906	0.0236156	0.0682378	0.544997	0.0364547	0.0348813	0.296347
C8p	LPE(22:6)	HMDB0011526	-0.0642094	0.0255025	0.0119076	0.287501	0.0330428	0.0390814	0.398139
C8p	LPE(22:0)	HMDB0011520	-0.0170432	0.0226133	0.451152	0.871895	0.0786746	0.0353199	0.0262438
C8p	PC(30:1)	HMDB0007870	-0.0193007	0.0224304	0.389658	0.871895	-0.0545645	0.0336943	0.105829
C8p	PC(30:0)	HMDB0007869	-0.0287544	0.0226078	0.203601	0.779663	-0.0773836	0.0337506	0.0221657
C8p	PC(32:2)	HMDB0007874	-0.0381477	0.0202088	0.0592513	0.544997	-0.0490585	0.0332398	0.140438
C8p	PC(32:1)	HMDB0007873	-0.0268749	0.0205174	0.190433	0.74454	-0.0133214	0.030428	0.661671
C8p	PC(32:0)	HMDB0007871	-0.0376777	0.0206187	0.0678335	0.544997	0.0155214	0.0304589	0.610508
C8p	PC(34:4)	HMDB0007883	-0.0234342	0.0211375	0.267747	0.822082	-0.0407768	0.0350174	0.244644
C8p	PC(34:3)	HMDB0008006	-0.0450166	0.018341	0.0142171	0.287501	0.00666185	0.0300229	0.824465
C8p	PC(34:2)	HMDB0007973	-0.051113	0.0185274	0.00586815	0.200511	0.00907305	0.0287173	0.752143
C8p	PC(34:1)	HMDB0007972	-0.0210606	0.0190156	0.268226	0.822082	0.0215269	0.0289728	0.457739
C8p	PC(34:0)	HMDB0007970	-0.0360296	0.0185874	0.0527519	0.527799	0.0101837	0.0304806	0.738404
C8p	PC(36:4)_A	HMDB0007983	-0.0235137	0.0219543	0.28432	0.829388	0.0565597	0.0353337	0.109905
C8p	PC(36:4)_B	HMDB0008138	-0.0162629	0.0213266	0.445837	0.871895	0.0203109	0.0340417	0.550943
C8p	PC(36:4-OH)		-0.00327555	0.0256389	0.898358	0.983836	-0.0273494	0.0389862	0.483223
C8p	PC(36:3)	HMDB0008105	-0.0118791	0.0187118	0.525621	0.899529	0.0240608	0.0304163	0.429193
C8p	PC(36:2)	HMDB0008039	-0.016797	0.0199145	0.399099	0.871895	-0.000368313	0.0309908	0.990521
C8p	PC(36:1)	HMDB0008038	0.00155035	0.0193518	0.936157	0.99886	0.000448533	0.032271	0.988915
C8p	PC(36:0)	HMDB0008036	-0.00747305	0.0208686	0.720316	0.930133	0.0306806	0.035261	0.384556
C8p	PC(38:6)	HMDB0007991	-0.0312127	0.0229212	0.173472	0.723442	0.0238151	0.0353943	0.501271
C8p	PC(38:4)	HMDB0008048	0.000308626	0.0209259	0.988235	0.99886	0.0301705	0.0335755	0.369193
C8p	PC(38:3)	HMDB0008047	-0.00615983	0.0201342	0.759691	0.936106	0.00214166	0.0316973	0.946151
C8p	PC(38:2)	HMDB0008270	0.00998647	0.0191756	0.602585	0.899529	0.0156778	0.0301329	0.603033
C8p	PC(40:10)	HMDB0008511	-0.0213052	0.0213479	0.318431	0.858382	0.0304337	0.0334486	0.363219
C8p	PC(40:9)	HMDB0008731	-0.0259335	0.0235454	0.270878	0.822082	0.0282591	0.0363159	0.436755
C8p	PC(40:6)	HMDB0008057	-0.0219738	0.0227563	0.334386	0.863574	0.0153477	0.0345827	0.657331
C8p	PC(P-34:4)/PC(O-34:5)	HMDB0011214	-0.0196334	0.0234539	0.402657	0.871895	0.00821872	0.0389556	0.832969
C8p	PC(P-34:2)/PC(O-34:3)	HMDB0011211	-0.0156301	0.0212692	0.462526	0.871895	0.0313511	0.0331127	0.34408
C8p	PC(P-34:1)/PC(O-34:2)	HMDB0011210	-0.0221268	0.0214774	0.303055	0.844652	0.0293459	0.0333966	0.379872
C8p	PC(P-34:0)/PC(O-34:1)_A	HMDB0011208	0.0142333	0.0219091	0.516011	0.899529	0.00675717	0.032617	0.835942
C8p	PC(P-34:0)/PC(O-34:1)_B	HMDB0011239	0.0095881	0.0208772	0.646108	0.909485	0.0249844	0.0308317	0.418025
C8p	PC(P-36:4)/PC(O-36:5)_A	HMDB0011221	-0.0228772	0.0246363	0.353238	0.866987	-0.0224591	0.039986	0.574524
C8p	PC(P-36:4)/PC(O-36:5)_B	HMDB0011220	-0.0126143	0.0219809	0.566133	0.899529	0.0248958	0.0332534	0.454317
C8p	PC(P-36:3)/PC(O-36:4)	HMDB0011310	-0.0166757	0.0224337	0.457389	0.871895	-0.00270507	0.0343997	0.937345
C8p	PC(P-36:2)/PC(O-36:3)	HMDB0011244	-0.00011341	0.0207481	0.995639	0.99886	0.0276468	0.0318822	0.386165
C8p	PC(P-36:1)/PC(O-36:2)	HMDB0011243	0.00778938	0.0227713	0.732343	0.934923	-0.0186358	0.0353861	0.598614
C8p	PC(P-36:0)/PC(O-36:1)	HMDB0011241	0.0149702	0.0233504	0.521542	0.899529	-0.0379342	0.0357793	0.289419
C8p	PC(P-38:6)/PC(O-38:7)	HMDB0011229	-0.0218772	0.0235922	0.353908	0.866987	-0.000306879	0.0341786	0.992839
C8p	PC(P-38:3)/PC(O-38:4)	HMDB0011252	-0.00248507	0.0228884	0.913555	0.993453	-0.0352349	0.0355142	0.321486
C8p	PC(P-40:6)/PC(O-40:7)	HMDB0011294	-0.0137933	0.0240252	0.565969	0.899529	-0.0151278	0.0359415	0.673963
C8p	PE(32:0)	HMDB0008923	-0.0264071	0.0236623	0.264591	0.822082	-0.109357	0.0359474	0.00244017
C8p	PE(34:2)	HMDB0008928	-0.00646875	0.0216291	0.764921	0.936106	-0.0177941	0.0366742	0.627695
C8p	PE(34:0)	HMDB0008925	-0.0353796	0.0229093	0.122706	0.637898	-0.0933809	0.0354947	0.00871174
C8p	PE(36:4)	HMDB0008937	0.0189714	0.0221199	0.391206	0.871895	-0.0158228	0.0347951	0.649441
C8p	PE(36:3)	HMDB0009060	0.0241523	0.0216844	0.265529	0.822082	-0.0104581	0.0357676	0.770077
C8p	PE(36:2)	HMDB0008994	0.00772628	0.0193219	0.689304	0.915279	-0.0336515	0.030744	0.274094
C8p	PE(36:1)	HMDB0008993	0.00448614	0.0210124	0.830965	0.976687	-0.0495574	0.0350507	0.157858
C8p	PE(36:0)	HMDB0008991	-0.0296068	0.023241	0.202883	0.779663	-0.0791831	0.0360857	0.0285532
C8p	PE(38:5)	HMDB0009069	0.0256138	0.0207317	0.21683	0.782534	0.0242334	0.0332965	0.466985
C8p	PE(38:4)	HMDB0009003	0.00814256	0.0202869	0.688201	0.915279	-0.0148856	0.0311231	0.632605
C8p	PE(38:2)	HMDB0008942	-0.0218578	0.0216224	0.312225	0.854401	-0.0467388	0.0327817	0.154401
C8p	PE(P-34:2)/PE(O-34:3)	HMDB0011343	0.0102232	0.0251299	0.684198	0.914973	-0.00773296	0.0395263	0.84495
C8p	PE(P-34:1)/PE(O-34:2)	HMDB0008952	0.0213376	0.0227416	0.348253	0.866987	-0.000705426	0.0354444	0.984127
C8p	PE(P-36:4)/PE(O-36:5)	HMDB0011410	0.0120777	0.0220671	0.584236	0.899529	0.00976733	0.0354682	0.783106
C8p	PE(P-36:3)/PE(O-36:4)	HMDB0011442	0.0234475	0.024196	0.33266	0.863077	-0.0147007	0.0374283	0.694614
C8p	PE(P-36:2)/PE(O-36:3)	HMDB0011441	0.0130333	0.0231007	0.572701	0.899529	-0.0138712	0.0362099	0.701783
C8p	PE(P-36:1)/PE(O-36:2)	HMDB0009082	0.0135372	0.0221905	0.541918	0.899529	-0.0232005	0.0344315	0.500659
C8p	PE(P-36:0)/PE(O-36:1)	HMDB0009016	-0.00318191	0.0244202	0.896347	0.983836	-0.0259853	0.0370851	0.483737
C8p	PE(P-38:6)/PE(O-38:7)	HMDB0011420	0.00039902	0.0223033	0.985728	0.99886	-0.0288783	0.0347877	0.406759
C8p	PE(P-38:5)/PE(O-38:6)	HMDB0011387	0.0197908	0.0209065	0.343969	0.866987	-0.0136794	0.0331315	0.679824
C8p	PE(P-38:4)/PE(O-38:5)	HMDB0011386	0.00612909	0.0207895	0.768172	0.936106	-0.00962188	0.033528	0.774215
C8p	PE(P-38:2)/PE(O-38:3)	HMDB0011384	-0.0328885	0.023507	0.16198	0.70315	-0.011738	0.038533	0.760748
C8p	PE(P-40:6)/PE(O-40:7)	HMDB0011394	-0.00682994	0.0217473	0.753518	0.936106	-0.0209286	0.0334501	0.531746
C8p	PS(34:0)	HMDB0012356	-0.0187493	0.0219143	0.392362	0.871895	0.00717801	0.0334108	0.829956
C8p	PS(40:6)	HMDB0010167	-0.0216092	0.0255138	0.397143	0.871895	-0.0593663	0.0386043	0.124562
C8p	PS(P-36:2)/PS(O-36:3)	NA*	-0.0125029	0.0234319	0.593705	0.899529	-0.0074592	0.0360358	0.836077
C8p	palmitoyl-EA	HMDB0002100	-0.0311038	0.0278156	0.263644	0.822082	0.0426836	0.0361875	0.23861
C8p	oleoyl-EA	HMDB0002088	0.0049886	0.026021	0.84799	0.982249	-0.00346567	0.0397344	0.930522
C8p	Cer(d18:1/16:0)	HMDB0004949	0.0260087	0.0210181	0.216104	0.782534	0.0418334	0.033683	0.214678
C8p	Cer(d18:1/22:0)	HMDB0004952	0.0605547	0.0205728	0.00329282	0.200511	0.0490096	0.0327829	0.135388
C8p	Cer(d18:1/24:1)	HMDB0004953	0.0800421	0.0217826	0.000246119	0.0606987	0.107779	0.0338531	0.00152071
C8p	SM(d18:1/14:0)	HMDB0012097	-0.0052907	0.0192889	0.783899	0.947071	-0.0616245	0.0310195	0.0473663
C8p	SM(d18:1/16:1)	HMDB0240613	0.0144668	0.0178982	0.419047	0.871895	-0.0098149	0.0294594	0.739112
C8p	SM(d18:1/16:0)	HMDB0010169	0.0126319	0.0166651	0.44857	0.871895	0.0151798	0.0254854	0.551626
C8p	SM(d18:1/18:2)		0.0129127	0.0218171	0.554027	0.899529	-0.024204	0.0346941	0.485641
C8p	SM(d18:1/18:1)	HMDB0012101	0.0219937	0.0192641	0.253751	0.822082	-0.0341968	0.0311668	0.272937
C8p	SM(d18:1/18:0)	HMDB0001348	0.0188736	0.0186857	0.312623	0.854401	-0.0365182	0.0297225	0.219636
C8p	SM(d18:1/20:0)	HMDB0012102	0.0398731	0.018355	0.0299781	0.472671	-0.00469985	0.0287446	0.870171
C8p	SM(d18:1/22:1)	HMDB0012104	0.0494379	0.0181126	0.00641335	0.200511	0.0267503	0.0283022	0.344911
C8p	SM(d18:1/22:0)	HMDB0012103	0.0360976	0.017573	0.0401235	0.501989	0.0084696	0.0287415	0.768328
C8p	SM(d18:1/24:1)	HMDB0012107	0.0359984	0.0194764	0.0647423	0.544997	0.0514995	0.0302116	0.088724
C8p	SM(d18:1/24:0)	HMDB0011697	0.0346368	0.0179127	0.0533341	0.527799	0.0281685	0.0294297	0.338836
C8p	CE(14:0)	HMDB0006725	-0.033929	0.0243527	0.163744	0.703723	-0.098874	0.0370417	0.00778452
C8p	CE(16:1)	HMDB0000658	-0.0288603	0.0239981	0.229306	0.806872	0.00528754	0.0369652	0.8863
C8p	CE(16:0)	HMDB0000885	-0.0503014	0.0171474	0.00339984	0.200511	0.0175871	0.0268671	0.51295
C8p	CE(18:3)	HMDB0010370	-0.0131494	0.0212404	0.535955	0.899529	0.0362991	0.0337341	0.282296
C8p	CE(18:2)	HMDB0000610	-0.0151908	0.0145594	0.296934	0.837905	0.00174798	0.0228745	0.939111
C8p	CE(18:1)	HMDB0000918	-0.0207381	0.0164092	0.206484	0.780205	0.048135	0.025867	0.0631977
C8p	CE(18:0)	HMDB0010368	-0.0459109	0.0184049	0.0127144	0.287501	-0.0621804	0.0284654	0.0292746
C8p	CE(20:5)	HMDB0006731	0.00145306	0.0229863	0.949604	0.99886	0.00520704	0.0350157	0.88183
C8p	CE(20:4)	HMDB0006726	0.00542903	0.0163929	0.74055	0.934923	-0.000536573	0.0258454	0.983443
C8p	CE(20:3)	HMDB0006736	0.00593904	0.0198845	0.765226	0.936106	-0.00952131	0.0322433	0.767859
C8p	CE(22:6)	HMDB0006733	0.00199205	0.0199408	0.920438	0.994638	-0.00498176	0.0295885	0.866344
C8p	CE(22:5)	HMDB0010375	0.0207703	0.0178975	0.246012	0.822082	-0.00485586	0.0290737	0.867405
C8p	CE(22:4)	HMDB0006729	0.00885424	0.0171268	0.60524	0.899529	0.0161977	0.0241542	0.502706
C8p	MG(16:1)	HMDB0011565	-0.00885337	0.0267413	0.740632	0.934923	-0.0391654	0.0389704	0.315256
C8p	MG(18:0)	HMDB0011131	-0.000633353	0.0278192	0.981839	0.99886	-0.032904	0.0367496	0.370915
C8p	DG(32:1)	HMDB0007099	-0.0141862	0.0191184	0.458186	0.871895	-0.0370211	0.0304339	0.224241
C8p	DG(32:0)	HMDB0007098	-0.0328297	0.0200457	0.101672	0.60092	-0.0273018	0.0297876	0.359707
C8p	DG(34:3)	HMDB0007132	-0.0388831	0.0187411	0.0381693	0.499752	0.0138597	0.0297768	0.641757
C8p	DG(34:2)	HMDB0007103	-0.0386378	0.0147247	0.00877289	0.246957	0.00582644	0.0227236	0.797717
C8p	DG(34:1)	HMDB0007102	-0.0268014	0.014294	0.0609738	0.544997	-0.030222	0.02174	0.164939
C8p	DG(34:0)	HMDB0007100	-0.00579138	0.0218269	0.790788	0.950667	-0.0173471	0.0328384	0.597495
C8p	DG(36:3)	HMDB0007219	-0.0210891	0.0156692	0.178529	0.733661	0.0344199	0.0247234	0.16432
C8p	DG(36:2)	HMDB0007218	-0.00629464	0.0137086	0.646171	0.909485	0.0063891	0.0222853	0.774433
C8p	DG(36:1)	HMDB0007216	-0.011172	0.0161005	0.487849	0.888966	-0.0638996	0.0255412	0.0125913
C8p	DG(36:0)	HMDB0007158	0.013303	0.0261001	0.610338	0.899529	0.00957554	0.0403671	0.812565
C8p	DG(36:4)	HMDB0007248	-0.0193794	0.0197218	0.325934	0.858382	0.0345364	0.031289	0.270079
C8p	DG(38:5)	HMDB0007199	-0.0211702	0.0185742	0.254556	0.822082	0.0327355	0.029474	0.267112
C8p	DG(38:4)	HMDB0007170	-0.0173363	0.0184406	0.347302	0.866987	0.00894799	0.0298914	0.764765
C8p	TG(41:0)	HMDB0072022	0.0285623	0.0250969	0.255258	0.822082	-0.0410988	0.0398192	0.302379
C8p	TG(42:0)	HMDB0072780	0.00986919	0.0237816	0.678203	0.912511	-0.0588579	0.0363049	0.105439
C8p	TG(43:2)	HMDB0043169	-0.0241014	0.0235605	0.306482	0.845832	-0.0323353	0.0361861	0.371864
C8p	TG(43:1)	HMDB0042098	-0.00219529	0.0241064	0.927451	0.99886	-0.0302063	0.0356559	0.397204
C8p	TG(43:0)	HMDB0042062	0.0194252	0.0255899	0.447907	0.871895	-0.0360406	0.0389543	0.355191
C8p	TG(44:2)	HMDB0042279	-0.0141284	0.0215258	0.511696	0.899529	-0.0567782	0.0323466	0.0796607
C8p	TG(44:1)	HMDB0042301	-0.00810219	0.0222458	0.715748	0.928494	-0.073623	0.0332639	0.0272107
C8p	TG(44:0)	HMDB0042063	-0.00385634	0.0233791	0.869006	0.982249	-0.0808812	0.0354432	0.0228
C8p	TG(45:3)		-0.026474	0.0227329	0.244368	0.822082	-0.0876241	0.0342579	0.0107516
C8p	TG(45:2)	HMDB0043170	-0.017759	0.0230069	0.440287	0.871895	-0.0551831	0.0330157	0.0951027
C8p	TG(45:1)	HMDB0042099	-0.00865647	0.0245952	0.724917	0.933932	-0.0637281	0.0364807	0.08111
C8p	TG(45:0)	HMDB0042093	0.00886817	0.0256796	0.729885	0.934337	-0.0674028	0.0426422	0.114425
C8p	TG(46:4)	HMDB0042548	-0.0235786	0.0201119	0.241223	0.822082	-0.0338333	0.0315307	0.283643
C8p	TG(46:3)	HMDB0042751	-0.0290754	0.0192692	0.131521	0.660602	-0.0444717	0.0292525	0.128912
C8p	TG(46:2)	HMDB0010419	-0.0220775	0.0202865	0.276634	0.825611	-0.0646386	0.0303452	0.0335234
C8p	TG(46:1)	HMDB0010412	-0.0152916	0.0219376	0.485874	0.888966	-0.0843545	0.0325223	0.00969964
C8p	TG(46:0)	HMDB0010411	-0.0200662	0.0244991	0.412876	0.871895	-0.121754	0.0369408	0.00103232
C8p	TG(47:2)	HMDB0042076	-0.0271531	0.0225359	0.228427	0.806872	-0.0754852	0.0325731	0.0207799
C8p	TG(47:1)	HMDB0042100	-0.0206927	0.0242072	0.392782	0.871895	-0.0963357	0.0363715	0.00827009
C8p	TG(47:0)	HMDB0042094	-0.0183463	0.0239063	0.442943	0.871895	-0.0763462	0.0358157	0.0333972
C8p	TG(48:5)	HMDB0042789	-0.0286855	0.0194159	0.13976	0.678317	-0.0133702	0.0309348	0.66573
C8p	TG(48:4)	HMDB0042811	-0.0268692	0.0183646	0.143638	0.679563	-0.019751	0.0294673	0.502915
C8p	TG(48:3)	HMDB0005432	-0.0230002	0.0178848	0.198623	0.771206	-0.042751	0.0275552	0.121258
C8p	TG(48:2)	HMDB0005376	-0.0298535	0.0195872	0.127674	0.653459	-0.0698075	0.0290327	0.0164654
C8p	TG(48:1)	HMDB0005359	-0.0298078	0.0208276	0.152579	0.698388	-0.100147	0.03051	0.00108213
C8p	TG(48:0)	HMDB0005356	-0.0306463	0.0230184	0.183253	0.739992	-0.114387	0.0350736	0.00116466
C8p	TG(49:3)	HMDB0042103	-0.0480194	0.0198402	0.0156185	0.287501	-0.0712842	0.029057	0.0144087
C8p	TG(49:2)	HMDB0011706	-0.0324416	0.0232087	0.162362	0.70315	-0.119348	0.0341889	0.000512839
C8p	TG(49:1)	HMDB0011705	-0.0320546	0.0242309	0.186066	0.742944	-0.107692	0.0369946	0.0037213
C8p	TG(49:0)	HMDB0042095	-0.0148395	0.0234937	0.527713	0.899529	-0.0912461	0.0370577	0.0140548
C8p	TG(50:6)	HMDB0010497	-0.0385664	0.0193507	0.046429	0.527799	0.00216225	0.0315291	0.945345
C8p	TG(50:5)	HMDB0010471	-0.0477502	0.0175149	0.0064757	0.200511	0.00379366	0.028733	0.894999
C8p	TG(50:4)	HMDB0005435	-0.0460114	0.0159427	0.00395352	0.200511	-0.0023418	0.0262667	0.928985
C8p	TG(50:3)	HMDB0005433	-0.0394126	0.0161712	0.0149101	0.287501	-0.0256802	0.0254668	0.313634
C8p	TG(50:2)	HMDB0005377	-0.036199	0.0166949	0.0302861	0.472671	-0.0546549	0.0256534	0.03349
C8p	TG(50:1)	HMDB0005360	-0.0300249	0.0193583	0.121098	0.637178	-0.0778945	0.02942	0.00829416
C8p	TG(50:0)	HMDB0005357	-0.0216029	0.0210372	0.304629	0.844857	-0.0928206	0.0321038	0.00396033
C8p	TG(51:3)	HMDB0011701	-0.040029	0.0188204	0.0335823	0.472671	-0.0687674	0.0280934	0.0146262
C8p	TG(51:2)	HMDB0005362	-0.0292145	0.017505	0.0953297	0.595613	-0.0853653	0.0264126	0.00128906
C8p	TG(51:1)	HMDB0042104	-0.0410081	0.0206292	0.0469977	0.527799	-0.122701	0.0313238	9.87088e-05
C8p	TG(52:7)	HMDB0010517	-0.043439	0.0208339	0.0372267	0.499015	0.0209646	0.0342296	0.540433
C8p	TG(52:6)	HMDB0005436	-0.0524007	0.0193243	0.0067668	0.200511	0.0241895	0.0316865	0.44549
C8p	TG(52:5)	HMDB0005380	-0.0506711	0.019716	0.0102584	0.275024	0.0349183	0.0316265	0.26995
C8p	TG(52:4)	HMDB0005363	-0.034414	0.020637	0.0955934	0.595613	0.01458	0.0322464	0.65131
C8p	TG(52:3)	HMDB0005384	-0.0300661	0.0157956	0.0571627	0.536635	0.00252258	0.0245812	0.918293
C8p	TG(52:2)	HMDB0005369	-0.0127672	0.015729	0.417087	0.871895	-0.0403694	0.0249051	0.1055
C8p	TG(52:1)	HMDB0005367	-0.0144424	0.0180183	0.422936	0.871895	-0.0908978	0.0280466	0.00124982
C8p	TG(52:0)	HMDB0005365	0.000659091	0.0204359	0.974275	0.99886	-0.0775109	0.0322149	0.0163936
C8p	TG(53:3)	HMDB0043058	-0.0116861	0.0217757	0.591579	0.899529	-0.0357946	0.0310815	0.249878
C8p	TG(53:2)	HMDB0042196	-0.0138607	0.0189855	0.465456	0.871895	-0.0767767	0.0294507	0.00933673
C8p	TG(54:9)	HMDB0010498	-0.0409745	0.0248894	0.0999064	0.598375	0.005287	0.0411231	0.89774
C8p	TG(54:8)	HMDB0010518	-0.0412126	0.023399	0.0783791	0.580624	0.0304242	0.0374339	0.416652
C8p	TG(54:7)	HMDB0005447	-0.0397742	0.0228853	0.0824076	0.588206	0.0493621	0.0367437	0.179589
C8p	TG(54:6)	HMDB0005391	-0.020903	0.0234607	0.373075	0.871895	0.0547282	0.0374478	0.144356
C8p	TG(54:5)	HMDB0005385	-0.00317633	0.0222965	0.886736	0.983836	0.0553714	0.033562	0.0994446
C8p	TG(54:4)	HMDB0005370	0.00723539	0.0227095	0.750067	0.936106	0.0716215	0.0335054	0.0329068
C8p	TG(54:3)	HMDB0005405	0.0189806	0.0183789	0.301883	0.844652	0.0260157	0.0287557	0.365938
C8p	TG(54:2)	HMDB0005403	0.0148507	0.0166592	0.372828	0.871895	-0.0492679	0.027034	0.0688297
C8p	TG(54:1)	HMDB0005395	0.0135885	0.01906	0.475991	0.883161	-0.0814678	0.0303009	0.00735174
C8p	TG(55:3)	HMDB0042466	0.00915873	0.0216273	0.672002	0.912511	-0.0112766	0.0332863	0.734883
C8p	TG(55:2)	HMDB0042226	0.00951012	0.0186402	0.609987	0.899529	-0.0754965	0.0299757	0.0120126
C8p	TG(56:10)	HMDB0010513	-0.0413283	0.0254689	0.104852	0.603636	0.0243941	0.0405141	0.5473
C8p	TG(56:9)	HMDB0005448	-0.027569	0.0249723	0.269768	0.822082	0.0330555	0.0398609	0.407245
C8p	TG(56:8)	HMDB0005392	-0.0223943	0.0249257	0.369085	0.871895	0.0199843	0.0397937	0.615693
C8p	TG(56:6)	HMDB0005456	0.0206038	0.022659	0.36333	0.871895	0.0164982	0.0366461	0.652708
C8p	TG(56:5)	HMDB0005406	0.0314273	0.0222195	0.15744	0.70315	-0.0148329	0.0348354	0.670388
C8p	TG(56:4)	HMDB0005398	0.0201256	0.0190966	0.292096	0.837905	0.014666	0.0313325	0.639881
C8p	TG(56:3)	HMDB0005410	0.0298034	0.0176734	0.0919252	0.595613	-0.00330317	0.0295727	0.911097
C8p	TG(56:2)	HMDB0005404	0.029838	0.0182612	0.102466	0.60092	-0.0550144	0.029744	0.0648091
C8p	TG(56:1)	HMDB0005396	0.0250331	0.0211567	0.236898	0.822082	-0.0454709	0.0330187	0.168929
C8p	TG(58:11)	HMDB0010531	-0.0216859	0.0255056	0.395317	0.871895	0.0249171	0.0403329	0.536925
C8p	TG(58:10)	HMDB0005476	-0.0074423	0.0249836	0.765828	0.936106	0.0195433	0.0398483	0.623981
C8p	TG(58:9)	HMDB0005463	0.0083536	0.0251257	0.739577	0.934923	0.000540011	0.0397906	0.989176
C8p	TG(58:8)	HMDB0005413	0.000646379	0.0242225	0.978714	0.99886	0.00397048	0.0374813	0.915667
C8p	TG(58:7)	HMDB0005471	0.00499891	0.0252216	0.842914	0.982249	0.000254722	0.0400148	0.994923
C8p	TG(58:6)	HMDB0005458	0.00374546	0.0185917	0.840366	0.982249	-0.0265354	0.0304407	0.383678
C8p	TG(60:12)	HMDB0005478	-0.00638512	0.0248275	0.797074	0.952765	-0.013299	0.0394037	0.73584
C8p	cholesterol	HMDB0000067	0.015956	0.0137216	0.245072	0.822082	0.00354701	0.020564	0.863107
C8p	campesterol	HMDB0002869	0.0267592	0.0161683	0.0981136	0.595613	0.000705568	0.0242705	0.976817
C8p	piperine	HMDB0029377	-0.000703285	0.0250052	0.977566	0.99886	-0.0105845	0.0378696	0.779947
C18n	12,13-DiHOME	HMDB0004705	-0.0649746	0.0262814	0.0135298	0.287501	0.0162797	0.0415123	0.695059
C18n	9,10-DiHOME	HMDB0004704	-0.0114968	0.0263139	0.662234	0.910295	0.0871745	0.0396284	0.0281593
C18n	alpha-Artemisic acid	HMDB0004667	-0.026045	0.0261258	0.318961	0.858382	0.0233365	0.0388047	0.547787
C18n	5-HETE	HMDB0011134	-0.0125182	0.0259205	0.629201	0.90749	-0.00775025	0.0401906	0.847144
C18n	11-HETE	HMDB0004682	-0.0368568	0.0262546	0.160566	0.70315	-0.0444729	0.038697	0.250857
C18n	15-HETE	HMDB0003876	-0.00207604	0.0266727	0.93797	0.99886	-0.0181007	0.0385424	0.638771
C18n	Sphingosine 1-phosphate	HMDB0000277	-0.0146048	0.0247592	0.55536	0.899529	-0.0341894	0.0391414	0.38271
C18n	Levulinic acid	HMDB0000720	-0.0125759	0.0246489	0.609981	0.899529	-0.0139182	0.0401446	0.728923
C18n	Caprylic acid	HMDB0000482	-0.0163165	0.0264157	0.536873	0.899529	0.070721	0.041617	0.0897178
C18n	Hydrocinnamic acid	HMDB0000764	-0.0175229	0.0252618	0.488001	0.888966	0.0593396	0.0409231	0.147516
C18n	Mandelic acid	HMDB0000703	0.00257503	0.0244192	0.916031	0.993691	0.0224854	0.0368845	0.542321
C18n	2-Aminooctanoic acid	HMDB0000991	-0.0157638	0.0240106	0.511576	0.899529	0.0813604	0.0368075	0.02741
C18n	2-Hydroxy caprylic acid	HMDB0002264	-0.0065626	0.0245074	0.788903	0.950667	0.00864025	0.0405725	0.831424
C18n	3-Hydroxyoctanoic acid	HMDB0001954	0.0114133	0.0263296	0.664725	0.910295	0.0454475	0.0396131	0.251671
C18n	Capric acid	HMDB0000511	0.00310714	0.0247205	0.899992	0.983836	-0.0133437	0.0386704	0.730155
C18n	Indoleacetic acid	HMDB0000197	0.0129245	0.0261485	0.621182	0.906759	-0.00704848	0.0407014	0.862565
C18n	3-Hydroxydecanoic acid	HMDB0002203	0.00441671	0.0258917	0.864572	0.982249	0.0207781	0.0397405	0.601255
C18n	3-Hydroxyhexanoic acid		-0.0275403	0.0260358	0.290314	0.837905	0.0796809	0.0413411	0.0543491
C18n	5-Dodecenoic acid	HMDB0000529	-0.0142461	0.0244808	0.560697	0.899529	0.0262156	0.0381803	0.492555
C18n	Lauric acid	HMDB0000638	0.0139003	0.0243662	0.568435	0.899529	-0.0222727	0.0399727	0.577577
C18n	Undecanedioic acid	HMDB0000888	0.012752	0.0271143	0.638199	0.90749	-0.0801902	0.0392218	0.0412882
C18n	Myristoleic acid	HMDB0002000	-0.00959817	0.0232947	0.680371	0.912511	-0.00406807	0.0372412	0.913048
C18n	Myristic acid	HMDB0000806	-0.0310934	0.0247603	0.209382	0.780675	-0.016136	0.0387618	0.677332
C18n	Dodecanedioic acid	HMDB0000623	-0.00322842	0.0257914	0.900401	0.983836	-0.0164836	0.040443	0.683714
C18n	Pentadecylic acid	HMDB0000826	-0.0316055	0.025318	0.21209	0.782534	-0.0286843	0.0398898	0.472335
C18n	2-Hydroxymyristic acid	HMDB0002261	-0.0187059	0.0248279	0.451307	0.871895	0.00716536	0.0411846	0.861932
C18n	Palmitoleic acid	HMDB0003229	-0.019087	0.0240972	0.428429	0.871895	0.0138173	0.039009	0.723292
C18n	Palmitic acid	HMDB0000220	-0.0265061	0.0252122	0.29327	0.837905	-0.0015026	0.0396834	0.969807
C18n	Juniperic acid	HMDB0006294	-0.0555354	0.0255351	0.029787	0.472671	-0.00449724	0.0394544	0.909283
C18n	Tetradecanedioic acid	HMDB0000872	-0.0373446	0.0254357	0.142248	0.679563	-0.0249849	0.0400461	0.532902
C18n	10Z-Heptadecenoic acid	HMDB0060038	-0.0261047	0.0250068	0.296688	0.837905	-0.0126982	0.0402299	0.752372
C18n	Margaric acid	HMDB0002259	-0.0407563	0.0251324	0.105073	0.603636	-0.0270581	0.0394192	0.492684
C18n	2-Hydroxy palmitic acid	HMDB0031057	-0.046255	0.0257704	0.0728606	0.561925	0.0373118	0.0417588	0.371904
C18n	alpha-Linolenic acid	HMDB0001388	-0.0394895	0.0246479	0.109322	0.607596	0.0205445	0.0397787	0.605696
C18n	Linoleic acid	HMDB0000673	-0.0229285	0.0247402	0.354187	0.866987	0.019059	0.0397724	0.631949
C18n	Oleic acid	HMDB0000207	0.00477063	0.0252391	0.850103	0.982249	-0.00318403	0.0403871	0.937185
C18n	Stearic acid	HMDB0000827	-0.018275	0.025685	0.476875	0.883161	0.0256537	0.0403878	0.525523
C18n	Hexadecanedioic acid	HMDB0000672	-0.036991	0.0260947	0.156511	0.70315	-0.00446915	0.0417573	0.9148
C18n	Nonadeca-10Z-enoic acid	HMDB0013622	-0.0136617	0.0250486	0.585551	0.899529	0.00295044	0.040045	0.941288
C18n	Nonadecylic acid	HMDB0000772	-0.0252499	0.0258237	0.328332	0.859773	0.0149051	0.0414422	0.719214
C18n	Xi-17-Methyloctadecanoic acid	HMDB0037397	-0.0209267	0.0251645	0.405762	0.871895	-0.00282985	0.0409136	0.944878
C18n	Eicosapentaenoic acid	HMDB0001999	-0.036411	0.0255842	0.154878	0.70315	0.00745658	0.040055	0.852376
C18n	Arachidonic acid	HMDB0001043	-0.0192577	0.0254892	0.450045	0.871895	0.00177222	0.0400043	0.964678
C18n	Eicosatrienoic acid	HMDB0002925	-0.0240002	0.0251236	0.339578	0.86508	-0.00277141	0.0397971	0.944502
C18n	11Z,14Z-Eicosadienoic acid	HMDB0005060	-0.0101858	0.0247507	0.680736	0.912511	0.0124304	0.0383543	0.745967
C18n	Eicosenoic acid	HMDB0002231	4.14159e-05	0.025456	0.998702	0.99886	0.0260422	0.0396262	0.511278
C18n	Arachidic acid	HMDB0002212	0.0153535	0.0261006	0.556453	0.899529	0.0384342	0.0406084	0.344252
C18n	Phytanic acid	HMDB0000801	-0.0264197	0.0244553	0.280162	0.829388	-0.0404531	0.0399379	0.31147
C18n	DHA	HMDB0002183	-0.039822	0.0255635	0.119486	0.637178	-0.00132874	0.0379193	0.972057
C18n	DPA	HMDB0001976	-0.0211417	0.0254908	0.40701	0.871895	0.00116524	0.0403281	0.976958
C18n	Adrenic acid	HMDB0002226	-0.0185591	0.0251596	0.460831	0.871895	0.0050201	0.0389766	0.897556
C18n	cis-Erucic acid	HMDB0002068	-0.0195586	0.0255928	0.444848	0.871895	0.002079	0.0401576	0.958726
C18n	Eicosanedioic acid		-0.0474194	0.0259607	0.0679488	0.544997	-0.0219014	0.0396231	0.580623
C18n	Isolithocholic acid	HMDB0000717	-0.0480196	0.0258134	0.0630334	0.544997	0.0201646	0.0380818	0.596627
C18n	Lithocholic acid	HMDB0000761	-0.0551721	0.0257195	0.0320919	0.472671	-0.00546416	0.0417319	0.895866
C18n	Chenodeoxycholic acid	HMDB0000518	0.0281353	0.0255915	0.271759	0.822082	0.0134123	0.040458	0.740361
C18n	Deoxycholic acid	HMDB0000626	-0.0117518	0.0263336	0.655466	0.910295	0.0128979	0.0405858	0.750741
C18n	Hyodeoxycholic acid	HMDB0000733	0.0121613	0.0256686	0.63572	0.90749	-0.0013451	0.0432235	0.975183
C18n	7-Ketodeoxycholic acid	HMDB0000391	0.0329783	0.0266477	0.216058	0.782534	-0.00330551	0.0402718	0.934607
C18n	alpha-Muricholic acid	HMDB0000506	0.0256664	0.0261383	0.326277	0.858382	0.015554	0.0407899	0.703087
C18n	Cholic acid	HMDB0000619	0.0103354	0.0260667	0.691791	0.916234	-0.0187222	0.0412783	0.650291
C18n	Glycolithocholic acid	HMDB0000698	-0.0421719	0.0263544	0.109755	0.607596	-0.0409236	0.0406165	0.314027
C18n	Glycochenodeoxycholic acid	HMDB0000637	0.0231949	0.0249757	0.353185	0.866987	-0.0322622	0.0402435	0.423022
C18n	Glycodeoxycholic acid	HMDB0000631	-0.0127386	0.0266159	0.632283	0.90749	-0.0193545	0.0398675	0.627499
C18n	Glycoursodeoxycholic acid	HMDB0000708	0.0241155	0.0255534	0.345452	0.866987	-0.0184892	0.0398699	0.642985
C18n	Glycocholic acid	HMDB0000138	0.019883	0.0251919	0.430076	0.871895	-0.0300441	0.0391412	0.443004
C18n	Taurolithocholic acid	HMDB0000722	0.0350804	0.0243023	0.149075	0.698388	0.0103598	0.0382467	0.786575
C18n	Taurochenodeoxycholic acid	HMDB0000951	-0.010716	0.0254717	0.674029	0.912511	-0.0629853	0.0407923	0.123045
C18n	Taurodeoxycholic acid	HMDB0000896	-0.0322098	0.0267315	0.228406	0.806872	-0.0363386	0.039821	0.361806
C18n	Tauroursodeoxycholic acid	HMDB0000874	-0.0122214	0.0256801	0.634204	0.90749	-0.0376658	0.0405336	0.353092
C18n	Tauro-beta-muricholic acid	HMDB0000932	-0.00647892	0.0258406	0.802058	0.954669	-0.0607711	0.040621	0.135108
C18n	Taurocholic acid	HMDB0000036	0.000804359	0.0254614	0.974802	0.99886	-0.0444139	0.0413237	0.282857
C18n	Theophylline	HMDB0001889	-0.0145977	0.0246547	0.553877	0.899529	0.0496253	0.0382568	0.195018
C18n	Saccharin	HMDB0029723	-0.0194007	0.0258461	0.45299	0.871895	0.0335165	0.0411903	0.416105
C18n	Azelaic acid	HMDB0000784	-0.0522887	0.0264384	0.0481281	0.527799	-0.00785309	0.0404006	0.845936
C18n	Sebacic acid	HMDB0000792	-0.0551347	0.0263452	0.0365269	0.499015	0.0172844	0.0409368	0.672997
C18n	alpha-CEHC	HMDB0001518	0.0442877	0.0252443	0.0795608	0.581724	0.00024957	0.0399868	0.995022
C18n	Cinnamoylglycine	HMDB0011621	-0.0189909	0.0245477	0.439264	0.871895	0.0896834	0.0414896	0.0310009
C18n	Dehydroepiandrosterone sulfate	HMDB0001032	0.0123032	0.0237415	0.60438	0.899529	-0.0472944	0.037685	0.209916
C18n	1,7-Dimethyluric acid	HMDB0001857	-0.0174356	0.0238457	0.464776	0.871895	-0.00732353	0.0399208	0.854499
C18n	N-Formylmethionine	HMDB0001015	-0.0104827	0.0259782	0.686621	0.915279	-0.0325222	0.0416713	0.435402
C18n	N-Acetylalanine	HMDB0000766	0.0249268	0.0253031	0.324711	0.858382	-0.0366645	0.0410373	0.371938
C18n	Palmitoyl-EA	HMDB0002100	-0.028781	0.0258398	0.265522	0.822082	-0.0311567	0.0411722	0.449469
C18n	alpha-N-Phenylacetylglutamine	HMDB0006344	0.0129716	0.026118	0.619501	0.906759	0.00401903	0.0410299	0.921998
C18n	Phenyllactic acid	HMDB0000779	0.0107539	0.0249209	0.666148	0.910295	-0.00444378	0.0411066	0.913946
C18n	Pregnenolone sulfate	HMDB0000774	0.00126103	0.0228111	0.955921	0.99886	-0.0184542	0.0361625	0.61
C18n	Ribothymidine	HMDB0000884	0.00357856	0.0240629	0.881796	0.982249	0.0370599	0.0388875	0.340929
C18n	Nervonic acid	HMDB0002368	-0.0181759	0.0254248	0.474783	0.883161	0.00925056	0.0398353	0.816437
C18n	9-cis-Retinoic acid	HMDB0002369	-0.0435242	0.0272243	0.110079	0.607596	-0.0308591	0.0369923	0.404463
HILICn	1-methylhistidine	HMDB0000001	0.0118472	0.0225435	0.599292	0.899529	0.0103244	0.0351844	0.769279
HILICn	1-methylurate	HMDB0003099	0.00616448	0.024323	0.799959	0.954189	-0.000746354	0.0392622	0.984839
HILICn	2-aminoadipate	HMDB0000510	0.0155948	0.0228235	0.494532	0.89085	-0.0975087	0.0375608	0.00963619
HILICn	2-aminobutyrate	HMDB0000650	0.0143279	0.026873	0.59399	0.899529	0.0148808	0.035754	0.677396
HILICn	2-aminoheptanoate	HMDB0094649	0.0758618	0.0267954	0.0046963	0.200511	0.0547916	0.0391468	0.162079
HILICn	2-hydroxy-3-methylbutyrate/hydroxyisovalerate	HMDB0000407	-0.00376165	0.0230468	0.870367	0.982249	-0.0041827	0.0364695	0.908725
HILICn	2-hydroxy-3-methylpentanoate/hydroxyisocaproate	HMDB0000317	-0.00501697	0.0222294	0.821471	0.971613	0.0171745	0.0341293	0.614975
HILICn	2-hydroxyglutarate	HMDB0059655	-0.0137111	0.0257298	0.594185	0.899529	0.00360957	0.0418113	0.93123
HILICn	3-methyladipate/pimelate	HMDB0000555	0.0108043	0.0262497	0.680691	0.912511	0.00627979	0.0407187	0.877479
HILICn	3-methylxanthine	HMDB0001886	0.00943873	0.0242076	0.696657	0.918543	-0.032981	0.038415	0.390895
HILICn	4-pyridoxate	HMDB0000017	0.0277878	0.0237174	0.241524	0.822082	-0.00102499	0.0379618	0.978467
HILICn	aconitate	HMDB0000072	-0.00268018	0.0266961	0.920042	0.994638	-0.00667522	0.039796	0.866841
HILICn	adipate/methylglutarate	HMDB0000448	-0.0455919	0.0257833	0.0772069	0.579567	0.00440531	0.0427709	0.917995
HILICn	adonitol/arabitol	HMDB0000508	0.0177896	0.027605	0.519387	0.899529	-0.00507827	0.0269441	0.850562
HILICn	alpha-glycerophosphate	HMDB0000126	-0.047767	0.0248106	0.0543736	0.527799	-0.0534864	0.0391264	0.172075
HILICn	alpha-hydroxybutyrate/beta-hydroxybutyrate/hydroxyisobutyrate	HMDB0000008	0.0017563	0.0258579	0.945857	0.99886	0.0101825	0.0405077	0.801603
HILICn	alpha-keto-beta-methylvalerate/alpha-ketoisocaproate	HMDB0000491	-0.00664868	0.0224127	0.766774	0.936106	-0.0818456	0.0380128	0.0316642
HILICn	alpha-ketoglutarate	HMDB0000208	0.00457785	0.0261582	0.861097	0.982249	-0.0253132	0.0386994	0.51327
HILICn	alpha-ketoisovalerate	HMDB0000019	-0.0392361	0.0254604	0.123501	0.637898	-0.00685525	0.0418251	0.869857
HILICn	anhydroDglucose/3-hydroxymethylglutarate	HMDB0000640	-0.0116593	0.0259372	0.653118	0.910163	0.0556219	0.0396686	0.161326
HILICn	aspartate	HMDB0000191	0.0190997	0.0254816	0.453639	0.871895	-0.0959653	0.0403807	0.0177552
HILICn	citrate/isocitrate	HMDB0000094	-0.000951779	0.0222655	0.965909	0.99886	0.0542757	0.0525884	0.302402
HILICn	CMPF	HMDB0061112	-0.00833173	0.0264354	0.752671	0.936106	-0.0191996	0.0394335	0.626497
HILICn	cys-gly-oxidized		0.000183276	0.0243455	0.993994	0.99886	0.0504645	0.0427237	0.237946
HILICn	erythronate/threonate	HMDB0000613	0.00118304	0.0254327	0.962904	0.99886	0.0209713	0.0387943	0.588977
HILICn	fructose/glucose/galactose	HMDB0000122	0.0228597	0.0255961	0.371942	0.871895	-0.0152145	0.0388152	0.695202
HILICn	fumarate/maleate	HMDB0000134	-0.0398344	0.0232896	0.0873874	0.595613	0.0770054	0.0482143	0.110701
HILICn	gentisate	HMDB0000152	-0.0208704	0.0258272	0.419167	0.871895	-0.0163049	0.0375795	0.664516
HILICn	glucuronate	HMDB0000127	-0.0137101	0.0253534	0.588748	0.899529	-0.0163421	0.0411749	0.691571
HILICn	glutamate	HMDB0000148	-0.00742523	0.0229758	0.746605	0.936106	-0.0803408	0.0334279	0.0165119
HILICn	glycerate	HMDB0000139	-0.0168091	0.0257872	0.514598	0.899529	-0.00982039	0.0384426	0.798449
HILICn	glycocholate	HMDB0000138	0.0247932	0.0258711	0.338039	0.865073	-0.00671525	0.0401467	0.867209
HILICn	hippurate	HMDB0000714	0.0481948	0.0250146	0.0541989	0.527799	0.0387716	0.0414272	0.34966
HILICn	homovanillate	HMDB0000118	0.0491889	0.0228263	0.0313175	0.472671	0.0254104	0.0361411	0.482243
HILICn	hypoxanthine	HMDB0000157	-0.00905044	0.0269755	0.737287	0.934923	0.036211	0.0382967	0.344722
HILICn	indole-3-propionate	HMDB0002302	-0.018407	0.0245677	0.453824	0.871895	0.0499262	0.0399152	0.211438
HILICn	indolelactate	HMDB0000671	0.0455249	0.0239198	0.0571902	0.536635	-0.0321587	0.0368465	0.383096
HILICn	indoxylsulfate	HMDB0000682	-0.0156337	0.0254833	0.539641	0.899529	-0.0245757	0.0427011	0.565126
HILICn	inositol	HMDB0000211	0.0231943	0.025591	0.36489	0.871895	-0.0182693	0.0380887	0.631631
HILICn	lactate	HMDB0000190	-0.0536809	0.0252107	0.0333833	0.472671	-0.0118197	0.0394421	0.764519
HILICn	malate	HMDB0000156	-0.0221622	0.0256887	0.388421	0.871895	0.0525132	0.0384695	0.172689
HILICn	malonate	HMDB0000691	-0.00029443	0.0273559	0.991414	0.99886	0.0809505	0.0377839	0.0325137
HILICn	N-acetylcarnosine	HMDB0012881	-0.00196634	0.018215	0.914047	0.993453	0.00232708	0.0296694	0.937506
HILICn	N-acetylglutamate	HMDB0001138	0.0419246	0.0250251	0.0940712	0.595613	0.0166745	0.0396526	0.674243
HILICn	oxalate	HMDB0002329	0.00987996	0.0255414	0.69894	0.9194	0.00218994	0.04003	0.956388
HILICn	pantothenate	HMDB0000210	0.00384868	0.0236971	0.871003	0.982249	0.00949773	0.0407615	0.815827
HILICn	phenyllactate	HMDB0000159	0.00883549	0.0241054	0.714014	0.928383	0.0254595	0.0356477	0.475352
HILICn	pseudouridine	HMDB0000767	0.0369289	0.0233912	0.114591	0.626359	0.0128957	0.038143	0.735402
HILICn	pyruvate	HMDB0000243	-0.0116289	0.025637	0.650178	0.910163	-0.0373646	0.0412282	0.365107
HILICn	quinolinate	HMDB0000232	0.0174969	0.0255153	0.492975	0.89085	-0.0222559	0.0414712	0.591679
HILICn	sebacate	HMDB0000792	-0.0228242	0.026488	0.388993	0.871895	0.0111394	0.0403272	0.782459
HILICn	sorbitol	HMDB0000247	0.00891871	0.025633	0.727932	0.934337	-0.0133237	0.0399984	0.739158
HILICn	suberate	HMDB0000893	-0.0221236	0.0252259	0.380608	0.871895	0.075623	0.044622	0.0905842
HILICn	succinate	HMDB0000254	0.00449386	0.0267951	0.866831	0.982249	0.0602341	0.0398046	0.130686
HILICn	sucrose/lactose/trehalose	HMDB0000258	0.016381	0.0266393	0.538697	0.899529	-0.0616748	0.0389644	0.113924
HILICn	tartarate	HMDB0000956	-0.0161407	0.0255089	0.52699	0.899529	0.0310461	0.0436615	0.477291
HILICn	threitol	HMDB0004136	0.020558	0.0247075	0.405501	0.871895	0.000103564	0.0412373	0.997997
HILICn	thymine	HMDB0000262	0.0157689	0.0245904	0.521444	0.899529	0.00241494	0.0399523	0.951819
HILICn	uracil	HMDB0000300	-0.0132399	0.0247463	0.592705	0.899529	-0.0395324	0.0416339	0.342694
HILICn	urate	HMDB0000289	0.0394568	0.0237245	0.0964837	0.595613	0.0109837	0.0270801	0.685164
HILICn	uridine	HMDB0000296	-0.00765704	0.0290221	0.791941	0.950667	-0.0210506	0.0266163	0.429287
HILICn	xanthine	HMDB0000292	-0.02039	0.0249963	0.414782	0.871895	-0.0272812	0.0426152	0.522276
HILICn	xanthurenate	HMDB0000881	0.0147976	0.025104	0.555642	0.899529	-0.0758913	0.04259	0.0752139
HILICn	itaconate	HMDB0002092	-0.0149128	0.0251833	0.553821	0.899529	0.0532653	0.0441352	0.227906

### Sheet: Proteomics Lp(a) (M1)
Omics Set	Predictor	Adjustments
Proteomics	Y7 Plasma Lp(a) (nmol/l)	Unadjusted
Platform	Predictor	ID	Derivation β	Derivation β StErr	Derivation P-value	Derivation FDR P	Validation β	Validation β StErr	Validation P-value	Validation FDR P
cvd2	CD84	Q9UIB8	-0.142543	0.0246689	9.04741e-09	8.32362e-07	-0.177389	0.0375909	2.87299e-06	0.000132157
cvd3	TLT-2	Q5T2D2	-0.102651	0.0247574	3.55544e-05	0.000594728	-0.1464	0.0379139	0.000123383	0.00247379
cvd3	MEPE	Q9NQ76	-0.0961966	0.0252251	0.000142179	0.00145338	-0.137389	0.0362127	0.000161334	0.00247379
cvd2	PRSS8	Q16651	-0.0805888	0.0265915	0.00247947	0.0147168	-0.109258	0.0305185	0.000367687	0.00422841
cvd2	RAGE	Q15109	-0.110336	0.0278602	7.81142e-05	0.00110562	-0.0804242	0.0228672	0.000465113	0.00427904
cvd3	IL-6RA	P08887	-0.0896447	0.027362	0.00107437	0.00823686	-0.0889939	0.02646	0.00081276	0.00623116
cvd2	CEACAM8	P31997	-0.110247	0.0248933	1.0117e-05	0.000206836	-0.121155	0.0374531	0.00127535	0.00838085
cvd2	TRAIL-R2	O14763	-0.0704368	0.0268529	0.00879668	0.0394778	-0.093481	0.0294011	0.00154144	0.00886329
cvd2	PAR-1	P25116	-0.0846096	0.026235	0.00128475	0.00909208	-0.101011	0.0322547	0.00181186	0.0092606
cvd3	MCP-1	P13500	0.0905045	0.0261251	0.000545623	0.0047807	0.0971962	0.0327073	0.00306487	0.012075
cvd3	Notch 3	Q9UM47	0.0794912	0.0254501	0.00181955	0.0121041	0.105529	0.0356134	0.00315001	0.012075
cvd3	CCL24	O00175	-0.146164	0.0247913	4.53658e-09	8.32362e-07	-0.113066	0.0374576	0.00263405	0.012075
cvd2	PSGL-1	Q14242	-0.107859	0.0258663	3.21072e-05	0.000590772	-0.095753	0.0336601	0.00457745	0.0161971
cvd3	CCL15	Q16663	0.100335	0.0258894	0.000110664	0.00135748	0.0920172	0.0336738	0.00644485	0.0211759
cvd2	AGRP	O00253	-0.0910982	0.0257391	0.000412631	0.00399601	-0.0904886	0.0343866	0.00869108	0.0239391
cvd3	CXCL16	Q9H2A7	0.101062	0.0257868	9.25972e-05	0.00121699	0.0896099	0.0341319	0.00884704	0.0239391
cvd3	IL-18BP	O95998	-0.0800156	0.0261095	0.00221572	0.0135898	-0.0877545	0.0329283	0.00787903	0.0239391
cvd2	PTX3	P26022	-0.130161	0.0252098	2.7317e-07	1.23275e-05	-0.0885601	0.0361531	0.0145502	0.0371838
cvd2	PGF	P49763	-0.0819537	0.0253152	0.00123116	0.00906131	-0.0850934	0.0361321	0.0187994	0.0440335
cvd3	FAS	P25445	-0.0754559	0.0263801	0.0042867	0.0225358	-0.0746174	0.031776	0.019145	0.0440335
cvd3	TNFRSF14	Q92956	-0.0730345	0.0253725	0.00404865	0.0219104	-0.0837102	0.0360989	0.0206919	0.0453252
cvd2	GIF	P27352	-0.115747	0.0249965	3.94122e-06	0.000120864	-0.0763834	0.0371965	0.0404007	0.0774346
cvd3	ITGB2	P05107	0.0656428	0.0261374	0.012121	0.0494745	0.0679667	0.0329645	0.0396007	0.0774346
cvd3	DLK-1	P80370	-0.112385	0.025238	9.05178e-06	0.000206836	-0.0752512	0.0362121	0.0380734	0.0774346
cvd3	TR	P02786	0.113017	0.0254804	9.81223e-06	0.000206836	0.0667332	0.0353538	0.0595027	0.109485
cvd2	CD4	P01730	-0.0706698	0.025916	0.00646308	0.0297302	-0.0622887	0.0338881	0.0664831	0.117624
cvd3	LTBR	P36941	-0.0713658	0.0256766	0.00550921	0.0266762	-0.0590548	0.034937	0.0914196	0.155752
cvd2	IL18	Q14116	-0.0718532	0.0261368	0.00604241	0.0285078	-0.0495021	0.0329538	0.133513	0.219344
cvd2	TM	P07204	-0.0674632	0.0268478	0.0120749	0.0494745	-0.039202	0.0296054	0.185893	0.251502
cvd2	HB-EGF	Q99075	-0.0769882	0.0247859	0.00192866	0.012237	-0.0517221	0.0383823	0.178246	0.251502
cvd3	TNFRSF10C	O14798	0.0716796	0.0253716	0.00478355	0.0244493	0.0481697	0.0362059	0.183815	0.251502
cvd3	PON3	Q15166	-0.0720388	0.0249916	0.00399755	0.0219104	-0.0513562	0.0376601	0.173115	0.251502
cvd3	CTSZ	Q9UBR2	-0.0799208	0.0256173	0.00184192	0.0121041	-0.0481006	0.0351377	0.171472	0.251502
cvd3	KLK6	Q92876	-0.0994155	0.0259107	0.000129448	0.00145338	-0.0454447	0.0337156	0.17814	0.251502
cvd3	IGFBP-2	P18065	-0.128875	0.0250938	3.15354e-07	1.23275e-05	-0.0449528	0.0367218	0.221316	0.290873
cvd2	IL-27	Q8NEV9,Q14213	-0.130837	0.0255333	3.34986e-07	1.23275e-05	-0.0411568	0.034966	0.239582	0.306132
cvd3	SELE	P16581	0.0661676	0.0263266	0.0120566	0.0494745	0.037262	0.0321896	0.247438	0.307625
cvd2	CCL17	Q92583	0.0875338	0.0252054	0.000528687	0.0047807	0.0363094	0.0367543	0.323551	0.391667
cvd3	IGFBP-1	P08833	-0.0854564	0.0252029	0.000713941	0.00597115	-0.0289973	0.0367514	0.430376	0.507624
cvd2	MERTK	Q12866	-0.0742101	0.0255693	0.00375469	0.0215895	-0.0210534	0.0353544	0.551707	0.634463
cvd2	IL-4RA	P24394	-0.0912903	0.0238746	0.000136461	0.00145338	0.0201475	0.0414268	0.626881	0.70333
cvd2	SERPINA12	Q8IW75	0.0633599	0.0245491	0.00994095	0.0435508	-0.0152147	0.0393631	0.699229	0.748013
cvd3	NT-proBNP		-0.100752	0.0249483	5.63452e-05	0.00086396	-0.0151286	0.0375933	0.687494	0.748013
cvd2	LEP	P41159	0.068311	0.0244838	0.00533223	0.0265171	0.00878636	0.0395523	0.824267	0.861733
cvd2	FGF-21	Q9NSA1	-0.0614822	0.0245509	0.0123686	0.0494745	0.00541079	0.0393473	0.890665	0.890665
cvd3	PSP-D	P35247	-0.0827904	0.0248839	0.000897479	0.00717983	-0.00599256	0.0380129	0.874782	0.890665
cvd2	BMP-6	P22004	0.0228757	0.025121	0.362633	0.574665	0.0336664	0.037421	0.368613
cvd2	ANGPT1	Q15389	-0.0198194	0.0249489	0.42708	0.604482	-0.0105942	0.0380885	0.780984
cvd2	ADM	P35318	-0.0516247	0.0263219	0.0500183	0.14159	-0.0810376	0.0319778	0.0114917
cvd2	CD40-L	P29965	-0.0353948	0.025207	0.160462	0.317473	-0.052731	0.0369673	0.154199
cvd2	SLAMF7	Q9NQ25	0.0464714	0.0254135	0.0676427	0.179768	0.0351534	0.0362093	0.33197
cvd2	ADAM-TS13	Q76LX8	-0.010101	0.0282303	0.720535	0.828615	-0.0122739	0.0215715	0.569549
cvd2	BOC	Q9BWV1	-0.00545723	0.0258156	0.832607	0.906508	0.0200381	0.0346856	0.563651
cvd2	SRC	P12931	-0.0181307	0.0251352	0.470814	0.63037	-0.0758187	0.0371937	0.0418836
cvd2	IL-1ra	P18510	-0.0150498	0.0251879	0.550257	0.679512	-0.0935116	0.0370186	0.0117579
cvd2	IL6	P05231	0.0442248	0.0247634	0.0743052	0.184759	0.00257465	0.0386869	0.946958
cvd2	TNFRSF10A	O00220	0.0376122	0.0258983	0.146613	0.296055	0.0493447	0.0342067	0.149604
cvd2	STK4	Q13043	-0.0234388	0.025042	0.349425	0.55908	-0.0715593	0.0374999	0.0567744
cvd2	IDUA	P35475	-0.051132	0.0259315	0.0488025	0.140307	0.0282886	0.0340317	0.406125
cvd2	TNFRSF11A	Q9Y6Q6	-0.0581398	0.0256175	0.0233677	0.0811257	-0.0674978	0.0352315	0.0557999
cvd2	PRSS27	Q9BQR3	0.0089355	0.0265088	0.736103	0.836068	-0.0606923	0.0315005	0.0544277
cvd2	TIE2	Q02763	-0.0366638	0.0271975	0.17783	0.345409	-0.0228584	0.0279635	0.413963
cvd2	TF	P13726	-0.013022	0.0262812	0.620323	0.75589	0.033949	0.0326267	0.298459
cvd2	IL1RL2	Q9HB29	-0.0543805	0.025504	0.0331388	0.103348	-0.0116165	0.0358216	0.745818
cvd2	PDGF subunit B	P01127	-0.0243465	0.0248873	0.328088	0.534231	-0.0286159	0.0382838	0.455037
cvd2	IL-17D	Q8TAD2	-0.00281773	0.0262853	0.914645	0.961684	-0.00118913	0.032553	0.970871
cvd2	CXCL1	P09341	-0.0187674	0.0249492	0.452026	0.62536	-0.0224814	0.0380855	0.555193
cvd2	LOX-1	P78380	-0.0404248	0.0255008	0.113109	0.242	-0.0539303	0.0358504	0.132959
cvd2	Gal-9	O00182	-0.0191952	0.0269006	0.475602	0.63037	-0.055634	0.0295202	0.0599045
cvd2	SCF	P21583	0.0534732	0.0269365	0.0472966	0.138136	0.0607921	0.0292022	0.0377333
cvd2	PIgR	P01833	-0.0667104	0.0270485	0.0137544	0.0527254	-0.0582218	0.0285126	0.0415358
cvd2	SOD2	P04179	0.0132547	0.0293549	0.651667	0.778615	0.00753134	0.00991201	0.447623
cvd2	CTRC	Q99895	-0.0159619	0.026249	0.543211	0.675343	-0.0716532	0.0326307	0.0284331
cvd2	FGF-23	Q9GZV9	0.0165227	0.0260084	0.525335	0.657805	-0.0142	0.0338244	0.674752
cvd2	SPON2	Q9BUD6	-0.0195965	0.0284833	0.491552	0.63389	-0.0140811	0.0194363	0.469021
cvd2	GH	P01241	0.0245657	0.0248914	0.323832	0.53201	0.032612	0.0382766	0.394506
cvd2	FS	P19883	-0.0313171	0.0265595	0.238519	0.418249	-0.0615524	0.031158	0.0486114
cvd2	GLO1	Q04760	-0.016465	0.0253396	0.515931	0.654699	-0.0196994	0.0365806	0.590393
cvd2	PAPPA	Q13219	-0.0188282	0.024357	0.43963	0.612818	-0.0166035	0.0401946	0.679677
cvd2	REN	P00797	-0.0616112	0.0254325	0.0155224	0.0571225	-0.089374	0.0357572	0.0126699
cvd2	DECR1	Q16698	-0.0224611	0.024901	0.367183	0.574665	-0.0318728	0.0380954	0.403077
cvd2	KIM1	Q96D42	0.00285689	0.0260838	0.912798	0.961684	-0.0136249	0.0334716	0.684092
cvd2	THBS2	P35442	-0.0103895	0.0272806	0.703375	0.817098	0.00386117	0.0275207	0.888463
cvd2	VSIG2	Q96IQ7	0.00502985	0.0248735	0.839772	0.90893	0.0912411	0.0382291	0.0172699
cvd2	AMBP	P02760	-0.0197837	0.0284943	0.487592	0.63389	-0.0343291	0.0193032	0.0757764
cvd2	PRELP	P51888	-0.0155379	0.0286129	0.587178	0.720271	0.00278447	0.0183792	0.879625
cvd2	HO-1	P09601	-0.0330386	0.0275134	0.229999	0.410871	-0.0191044	0.0261387	0.465097
cvd2	XCL1	P47992	-0.0437559	0.0251565	0.0821651	0.193825	-0.0857981	0.0370417	0.0208371
cvd2	IL16	Q14005	-0.0046114	0.0258123	0.858234	0.92348	0.0346411	0.034652	0.317815
cvd2	SORT1	Q99523	-0.0221583	0.0273246	0.417526	0.595541	-0.0169424	0.027308	0.535187
cvd2	CCL3	P10147	0.0590051	0.0253169	0.0198944	0.0703955	-0.0173788	0.0365407	0.634511
cvd2	MMP7	P09237	0.0227555	0.0277917	0.413029	0.595541	0.0139589	0.0243993	0.56744
cvd2	IgG Fc receptor II-b	P31994	-0.0286095	0.0249177	0.251074	0.435827	-0.027267	0.0381248	0.474726
cvd2	ITGB1BP2	Q9UKP3	-0.0188105	0.0253466	0.458117	0.626621	-0.0431896	0.0363947	0.235755
cvd2	DCN	P07585	-0.0566119	0.0262813	0.0313827	0.100589	0.0268287	0.0324651	0.408872
cvd2	Dkk-1	O94907	-0.0225302	0.025304	0.373394	0.577349	-0.0062949	0.036736	0.863995
cvd2	LPL	P06858	0.0479202	0.0264782	0.0705139	0.180202	0.0517617	0.0315309	0.101125
cvd2	GDF-2	Q9UK05	-0.000549085	0.0261314	0.983238	0.987556	0.0776008	0.0331795	0.0196302
cvd2	FABP2	P12104	-0.0456374	0.0255335	0.0740694	0.184759	-0.0780859	0.035591	0.0285706
cvd2	THPO	P40225	0.00876177	0.0256398	0.732602	0.836068	0.0585444	0.0353444	0.098097
cvd2	MARCO	Q9UEW3	0.00861448	0.0271823	0.751349	0.838654	0.0405394	0.0281067	0.149662
cvd2	GT	P51161	-0.0188409	0.0242203	0.436744	0.612818	0.0138012	0.0406542	0.734353
cvd2	BNP	P16860	-0.0566578	0.0251842	0.0246006	0.0838243	0.00149518	0.0369459	0.967731
cvd2	MMP12	P39900	0.0638465	0.0258306	0.0135486	0.0527254	0.0665271	0.0343139	0.0529364
cvd2	ACE2	Q9BYF1	0.0426041	0.0248147	0.086192	0.200751	0.0400465	0.0384773	0.298341
cvd2	PD-L2	Q9BQ51	-0.020719	0.0253927	0.414653	0.595541	0.0554162	0.0363377	0.12771
cvd2	CTSL1	P07711	-0.00673337	0.0268759	0.802205	0.883866	-0.0338827	0.0297671	0.255409
cvd2	hOSCAR	Q8IYS5	-0.0201618	0.0282937	0.476203	0.63037	-0.0468315	0.0209262	0.0255441
cvd2	TNFRSF13B	O14836	0.0551095	0.0263082	0.0363484	0.109641	-0.0058603	0.0322806	0.855996
cvd2	TGM2	P21980	-0.0279978	0.0255202	0.272769	0.464717	-0.0191952	0.0358638	0.592668
cvd2	CA5A	P35218	-0.044542	0.0256045	0.082118	0.193825	-0.0360371	0.0353424	0.30825
cvd2	HSP 27	P04792	-0.00114386	0.0257375	0.964557	0.978931	-0.0919272	0.0348085	0.00845524
cvd2	NEMO	Q9Y6K9	-0.0107166	0.0251505	0.670094	0.790367	-0.0605706	0.0371985	0.103918
cvd2	VEGFD	O43915	-0.0187542	0.0270932	0.488903	0.63389	-0.0110271	0.0284901	0.698838
cvd2	PARP-1	P09874	-0.0301958	0.0245264	0.218445	0.394058	-0.0130503	0.039583	0.741731
cvd2	HAOX1	Q9UJM8	-0.00123446	0.0252729	0.961049	0.978931	-0.0523732	0.0368166	0.155322
cvd3	LDL receptor	P01130	0.00958791	0.025419	0.706079	0.817098	0.00762376	0.0362123	0.833317
cvd3	IL-17RA	Q96F46	-0.00240125	0.025085	0.923751	0.962624	0.0338595	0.0375611	0.367664
cvd3	TNF-R2	P20333	-0.0424791	0.0253962	0.0945898	0.217557	-0.0637709	0.0362347	0.078862
cvd3	MMP-9	P14780	0.00226344	0.0243669	0.926002	0.962624	-0.0627443	0.0400808	0.117939
cvd3	EPHB4	P54760	-0.0563614	0.026117	0.0310729	0.100589	-0.0177298	0.0332188	0.593702
cvd3	IL2-RA	P01589	-0.0543968	0.0253013	0.0317074	0.100589	-0.0445369	0.0365893	0.223941
cvd3	OPG	O00300	0.0434692	0.0249197	0.0812853	0.193825	0.0670638	0.0380394	0.0783431
cvd3	ALCAM	Q13740	0.0198028	0.0269645	0.46281	0.626621	0.0239308	0.0293179	0.414637
cvd3	TFF3	Q07654	-0.0268639	0.0244272	0.271605	0.464717	-0.0398061	0.0398851	0.31862
cvd3	SELP	P16109	0.0338976	0.0260138	0.192739	0.358222	0.00433371	0.033794	0.897997
cvd3	CSTB	P04080	0.00578521	0.0258597	0.823007	0.901389	-0.0365637	0.0344848	0.289386
cvd3	CD163	Q86VB7	-0.0218985	0.0260581	0.400825	0.595541	0.0165509	0.0336115	0.622582
cvd3	Gal-3	P17931	0.0430602	0.0261163	0.0993876	0.220329	0.0314414	0.0332773	0.345077
cvd3	GRN	P28799	0.0382953	0.0259963	0.140918	0.291336	-0.0134203	0.0338006	0.691459
cvd3	BLM hydrolase	Q13867	0.0013305	0.0247664	0.957163	0.978931	-0.0274524	0.0387648	0.479075
cvd3	PLC	P98160	-0.0223043	0.02659	0.401695	0.595541	-0.021815	0.0311867	0.484478
cvd3	TIMP4	Q99727	0.0389106	0.0248715	0.117906	0.249365	0.107862	0.0380806	0.00475404
cvd3	CNTN1	Q12860	0.000404843	0.0259535	0.987556	0.987556	0.0115655	0.0340513	0.734224
cvd3	CDH5	P33151	-0.0171733	0.0250241	0.492642	0.63389	-0.0431437	0.0377636	0.253657
cvd3	FABP4	P15090	0.0478183	0.0246534	0.0526002	0.14603	-0.0287573	0.0390653	0.4619
cvd3	TFPI	P10646	0.0564992	0.0268278	0.0353594	0.108436	0.0931288	0.0296392	0.00174947
cvd3	PAI	P05121	-0.0223498	0.0248477	0.368535	0.574665	-0.0523721	0.038401	0.17307
cvd3	GDF-15	Q99988	-0.0114594	0.0244665	0.639584	0.769173	-0.046644	0.039779	0.24137
cvd3	AZU1	P20160	-0.0545375	0.0250999	0.0299396	0.100162	-0.0628911	0.037236	0.0916753
cvd3	SPON1	Q9HCB6	0.02292	0.0244088	0.34787	0.55908	0.0307887	0.0399876	0.441591
cvd3	MPO	P05164	-0.0117146	0.0244851	0.632403	0.76554	-0.0174495	0.0397628	0.660916
cvd3	RETN	Q9HD89	0.0110886	0.02564	0.665457	0.789962	-0.0449308	0.0353774	0.204498
cvd3	CHIT1	Q13231	-0.00159784	0.0244476	0.947898	0.978931	-0.0197769	0.0398969	0.620265
cvd3	TR-AP	P13686	0.025362	0.0251939	0.314245	0.52091	0.056814	0.0370979	0.126116
cvd3	GP6	Q9HCN6	-0.046574	0.0246955	0.0594842	0.160957	-0.0565932	0.0388277	0.145422
cvd3	PI3	P19957	0.043211	0.0245372	0.0784214	0.192394	0.00433485	0.0395092	0.912665
cvd3	Ep-CAM	P16422	0.0408284	0.0248997	0.101261	0.22181	0.0527549	0.0381307	0.166952
cvd3	AP-N	P15144	0.00863513	0.0262442	0.742176	0.837793	-0.00256088	0.0328328	0.937853
cvd3	AXL	P30530	-0.048538	0.0267098	0.0693669	0.179768	-0.0273491	0.0304832	0.369934
cvd3	IL-1RT1	P14778	-0.0358545	0.0266282	0.178336	0.345409	0.0183648	0.0309619	0.553281
cvd3	MMP-2	P08253	0.0276349	0.0255706	0.27998	0.472627	0.0285751	0.035599	0.422428
cvd3	MB	P02144	0.00756978	0.0254182	0.765887	0.848935	0.00342262	0.0363104	0.92493
cvd3	TNFSF13B	Q9Y275	-0.0215283	0.0264447	0.415714	0.595541	0.00760702	0.0318893	0.81153
cvd3	PRTN3	P24158	-0.0457936	0.025139	0.0686989	0.179768	-0.0654196	0.0372188	0.0792423
cvd3	PCSK9	Q8NBP7	0.0367272	0.0253776	0.148028	0.296055	0.0195604	0.0364041	0.591226
cvd3	U-PAR	Q03405	0.0209677	0.0255221	0.411454	0.595541	-0.0219608	0.0358609	0.540482
cvd3	OPN	P10451	-0.0629951	0.0256697	0.0142307	0.0534375	-0.0295018	0.0350873	0.400746
cvd3	CTSD	P07339	0.0164591	0.0251224	0.51246	0.654699	0.00781484	0.0374486	0.834758
cvd3	PGLYRP1	O75594	-0.033911	0.0258457	0.18969	0.358222	-0.0852223	0.0343302	0.0132864
cvd3	CPA1	P15085	-0.0186961	0.0254771	0.463155	0.626621	-0.025987	0.0360408	0.471128
cvd3	JAM-A	Q9Y624	-0.0366587	0.0252738	0.147124	0.296055	-0.0786007	0.0366656	0.0324055
cvd3	Gal-4	P56470	0.038883	0.0254274	0.126417	0.264326	0.0204006	0.0362015	0.573258
cvd3	IL-1RT2	P27930	-0.00420842	0.0258186	0.870539	0.931275	0.0514825	0.0346329	0.1376
cvd3	SHPS-1	P78324	-0.0101673	0.0253995	0.688992	0.807481	-0.0477814	0.036343	0.189037
cvd3	CASP-3	P42574	0.00100357	0.0252418	0.968291	0.978931	-0.0687007	0.0368633	0.0627953
cvd3	uPA	P00749	-0.0410538	0.0257283	0.11076	0.239764	-0.0306776	0.0349618	0.380543
cvd3	CPB1	P15086	-0.0422354	0.025519	0.0981082	0.220145	-0.0455708	0.0357649	0.203031
cvd3	CHI3L1	P36222	0.0328385	0.0246985	0.183846	0.352372	0.0233226	0.0389318	0.549328
cvd3	ST2	Q01638	-0.0261434	0.0254298	0.304074	0.508634	0.0398398	0.0362085	0.271591
cvd3	t-PA	P00750	0.00788502	0.0249537	0.752054	0.838654	-0.00447835	0.038087	0.906433
cvd3	SCGB3A2	Q96PL1	0.0296165	0.0240113	0.217593	0.394058	0.0896488	0.0411532	0.0297139
cvd3	EGFR	P00533	0.0209485	0.0256554	0.414318	0.595541	0.0134094	0.0353292	0.704393
cvd3	IGFBP-7	Q16270	-0.0170091	0.0267867	0.525529	0.657805	0.0145497	0.03023	0.630456
cvd3	CD93	Q9NPY3	-0.0352899	0.0276249	0.201622	0.370985	-0.0188689	0.0255519	0.46049
cvd3	COL1A1	P02452	-0.0487575	0.0251985	0.0531738	0.14603	-0.0342029	0.0369549	0.355014
cvd3	MMP-3	P08254	-0.0204345	0.0251049	0.415786	0.595541	0.0254846	0.037481	0.496776
cvd3	RARRES2	Q99969	0.00332291	0.0273783	0.903413	0.960855	-0.0384139	0.0270371	0.155833
cvd3	ICAM-2	P13598	0.0216238	0.0258293	0.402615	0.595541	0.0571346	0.0345504	0.0986532
cvd3	PDGF subunit A	P04085	-0.029027	0.0246253	0.238675	0.418249	-0.0186151	0.0392188	0.635188
cvd3	TNF-R1	P19438	-0.0615297	0.0261185	0.0186031	0.067117	-0.0815985	0.0330461	0.0137821
cvd3	vWF	P04275	0.0413514	0.0249603	0.0977779	0.220145	0.0643948	0.0379093	0.0898364
cvd3	PECAM-1	P16284	0.0332202	0.0254536	0.192036	0.358222	0.0417454	0.0360715	0.247553
cvd3	CCL16	O15467	0.0511588	0.025071	0.0414576	0.123035	0.0859771	0.03739	0.0217772

### Sheet: Proteomics Lp(a) (M2)
Omics Set	Predictor	Adjustments
Proteomics	Y7 Plasma Lp(a) (nmol/l)	Age/Sex/Race Adjusted
Platform	Predictor	ID	Derivation β	Derivation β StErr	Derivation P-value	Derivation FDR P	Validation β	Validation β StErr	Validation P-value	Validation FDR P
cvd2	BMP-6	P22004	0.012359	0.0258898	0.633164	0.984871	-0.000519679	0.0376567	0.988993
cvd2	ANGPT1	Q15389	-0.0507847	0.0261651	0.0524415	0.837655	-0.0210224	0.0399372	0.59879
cvd2	ADM	P35318	-0.00140994	0.0272582	0.958754	0.984871	-0.0614839	0.0333735	0.0658639
cvd2	CD40-L	P29965	-0.0507431	0.0265172	0.0558504	0.837655	-0.0503978	0.0387718	0.194087
cvd2	SLAMF7	Q9NQ25	-0.0441667	0.0255842	0.0844812	0.96921	-0.0526628	0.0362077	0.146275
cvd2	PGF	P49763	-0.0355565	0.0263545	0.177475	0.96921	-0.0612359	0.037683	0.104617
cvd2	ADAM-TS13	Q76LX8	0.00314811	0.0297076	0.915619	0.984871	0.00694512	0.0223717	0.75632
cvd2	BOC	Q9BWV1	-0.0100513	0.0266491	0.706095	0.984871	0.00866342	0.0351053	0.80515
cvd2	IL-4RA	P24394	-0.0812335	0.0251353	0.00125489	0.2309	0.0149327	0.0434602	0.731256
cvd2	SRC	P12931	-0.0372706	0.0264315	0.158709	0.96921	-0.0799844	0.0390393	0.0408602
cvd2	IL-1ra	P18510	-0.0316154	0.02632	0.229853	0.96921	-0.0966173	0.0385894	0.0125208
cvd2	IL6	P05231	-0.0107472	0.0256914	0.675768	0.984871	-0.0609932	0.0395742	0.123721
cvd2	TNFRSF10A	O00220	-0.0243726	0.0266636	0.360813	0.96921	-0.00997374	0.0348183	0.774619
cvd2	STK4	Q13043	-0.0327381	0.026366	0.214537	0.96921	-0.0642603	0.0392581	0.102118
cvd2	IDUA	P35475	-0.0536716	0.0272549	0.0490967	0.837655	0.0174027	0.0352846	0.622022
cvd2	TNFRSF11A	Q9Y6Q6	-0.0329305	0.0268112	0.219538	0.96921	-0.0475886	0.036817	0.196594
cvd2	PAR-1	P25116	-0.0322101	0.02725	0.237373	0.96921	-0.0423565	0.0327702	0.196609
cvd2	TRAIL-R2	O14763	-0.0315386	0.0280545	0.261101	0.96921	-0.0638235	0.0306328	0.0375754
cvd2	PRSS27	Q9BQR3	-0.0106386	0.0278708	0.702726	0.984871	-0.0753969	0.0327779	0.0217345
cvd2	TIE2	Q02763	-0.0301624	0.0284547	0.289298	0.96921	-0.00938856	0.0288931	0.745325
cvd2	TF	P13726	-0.000698959	0.0271259	0.979446	0.984871	0.0404412	0.0337562	0.231317
cvd2	IL1RL2	Q9HB29	-0.000664847	0.0263421	0.979867	0.984871	0.0239305	0.0365089	0.512384
cvd2	PDGF subunit B	P01127	-0.0446698	0.0261729	0.0880672	0.96921	-0.027066	0.040188	0.500867
cvd2	IL-27	Q8NEV9,Q14213	-0.0509172	0.0258765	0.0492744	0.837655	0.0238105	0.0353477	0.500788
cvd2	IL-17D	Q8TAD2	-0.0248205	0.0275757	0.368209	0.96921	-0.0312961	0.0337958	0.354754
cvd2	CXCL1	P09341	-0.0345441	0.0262569	0.188489	0.96921	-0.029802	0.0399694	0.456153
cvd2	LOX-1	P78380	-0.0305383	0.0268271	0.25515	0.96921	-0.0382826	0.0375608	0.30846
cvd2	Gal-9	O00182	0.000531553	0.0280272	0.984871	0.984871	-0.039493	0.030835	0.200703
cvd2	GIF	P27352	-0.0133421	0.0249398	0.592744	0.984871	0.00547008	0.0370419	0.882644
cvd2	SCF	P21583	0.0402172	0.028273	0.155087	0.96921	0.0410082	0.0305126	0.1794
cvd2	IL18	Q14116	-0.0194901	0.0269803	0.470164	0.96921	-0.0232873	0.0340374	0.494101
cvd2	FGF-21	Q9NSA1	-0.0484735	0.0257755	0.0602075	0.837655	-0.0102818	0.0412318	0.803152
cvd2	PIgR	P01833	-0.0153638	0.0280783	0.584333	0.984871	-0.012138	0.0292439	0.678227
cvd2	RAGE	Q15109	-0.0183158	0.0283815	0.518797	0.976503	-0.00150669	0.021746	0.944782
cvd2	SOD2	P04179	0.00608856	0.0308273	0.843457	0.984871	0.00382763	0.00989361	0.698965
cvd2	CTRC	Q99895	0.0283045	0.027372	0.30126	0.96921	-0.0270471	0.0335654	0.420637
cvd2	FGF-23	Q9GZV9	0.00482912	0.0271601	0.858901	0.984871	-0.0208321	0.0352038	0.554208
cvd2	SPON2	Q9BUD6	-0.0202059	0.0298244	0.498188	0.96921	-0.0266475	0.019854	0.179984
cvd2	GH	P01241	0.0275363	0.0227262	0.225822	0.96921	0.039395	0.0344997	0.253897
cvd2	FS	P19883	-0.0276356	0.0277216	0.318965	0.96921	-0.0666816	0.0316285	0.0353696
cvd2	GLO1	Q04760	-0.0389711	0.026199	0.137078	0.96921	-0.0512175	0.0373294	0.1705
cvd2	CD84	Q9UIB8	-0.0359172	0.0245493	0.143646	0.96921	-0.066225	0.0366885	0.0715038
cvd2	PAPPA	Q13219	0.00580283	0.0254614	0.819748	0.984871	-0.0113368	0.0418925	0.786767
cvd2	SERPINA12	Q8IW75	-0.0196834	0.0244313	0.420557	0.96921	-0.135257	0.0369908	0.000275286
cvd2	REN	P00797	-0.0277636	0.0258747	0.283432	0.96921	-0.0832649	0.0367342	0.0237203
cvd2	DECR1	Q16698	-0.043446	0.0261103	0.0963189	0.96921	-0.030677	0.0396323	0.439174
cvd2	MERTK	Q12866	-0.0241477	0.0265375	0.362986	0.96921	0.00742595	0.0369414	0.840743
cvd2	KIM1	Q96D42	0.0024451	0.0271241	0.928183	0.984871	-0.032876	0.0348316	0.345575
cvd2	THBS2	P35442	-0.00576622	0.0284274	0.839285	0.984871	0.0224814	0.0277233	0.417694
cvd2	TM	P07204	-0.0118927	0.0273377	0.663599	0.984871	0.0117978	0.0290036	0.684304
cvd2	VSIG2	Q96IQ7	-0.0192287	0.025896	0.457871	0.96921	0.068566	0.0398124	0.0854794
cvd2	AMBP	P02760	0.00124439	0.0298538	0.966757	0.984871	-0.0258342	0.0201449	0.20013
cvd2	PRELP	P51888	-0.0117495	0.0300179	0.695542	0.984871	-0.00245014	0.0192733	0.898878
cvd2	HO-1	P09601	-0.00752784	0.0283617	0.790718	0.984871	-0.0103259	0.0260092	0.691485
cvd2	XCL1	P47992	-0.00691954	0.0262797	0.79235	0.984871	-0.0616864	0.0387574	0.111935
cvd2	IL16	Q14005	0.000821239	0.0267526	0.975515	0.984871	0.041291	0.0353514	0.243207
cvd2	SORT1	Q99523	-0.0307667	0.0286456	0.282965	0.96921	-0.0195823	0.02867	0.494824
cvd2	CEACAM8	P31997	-0.00649337	0.0246733	0.79245	0.984871	-0.0227673	0.0368926	0.537358
cvd2	PTX3	P26022	-0.049321	0.0254576	0.0528745	0.837655	0.00204258	0.0356518	0.954329
cvd2	PSGL-1	Q14242	-0.000559875	0.0258652	0.982733	0.984871	0.00706716	0.032502	0.827932
cvd2	CCL17	Q92583	-0.00705673	0.0252449	0.779873	0.984871	-0.0406629	0.0367521	0.268939
cvd2	CCL3	P10147	0.00512293	0.0258998	0.843228	0.984871	-0.0773896	0.037328	0.0385242
cvd2	MMP7	P09237	-0.018475	0.0287172	0.520094	0.976503	-0.0369463	0.0238944	0.12251
cvd2	IgG Fc receptor II-b	P31994	0.0111838	0.0260075	0.667237	0.984871	0.0079732	0.0396188	0.840565
cvd2	ITGB1BP2	Q9UKP3	-0.0330684	0.026669	0.215174	0.96921	-0.0472084	0.0381938	0.216874
cvd2	DCN	P07585	-0.0299689	0.027387	0.273998	0.96921	0.040555	0.0337974	0.230575
cvd2	Dkk-1	O94907	-0.0492456	0.026543	0.0637346	0.837655	-0.0214608	0.038401	0.576441
cvd2	LPL	P06858	0.0441765	0.0273491	0.106447	0.96921	0.0265027	0.0321155	0.409528
cvd2	PRSS8	Q16651	-0.014014	0.0272392	0.606989	0.984871	-0.061963	0.0310434	0.0463282
cvd2	AGRP	O00253	0.00276215	0.0254431	0.913564	0.984871	-0.0120927	0.0333056	0.716654
cvd2	HB-EGF	Q99075	-0.0500189	0.0257954	0.0526694	0.837655	-0.0135446	0.0390865	0.729053
cvd2	GDF-2	Q9UK05	-0.0120819	0.0265731	0.649412	0.984871	0.0584761	0.0331402	0.0780923
cvd2	FABP2	P12104	0.00186507	0.0263828	0.943651	0.984871	-0.0591061	0.0371394	0.111966
cvd2	THPO	P40225	-0.00668001	0.0268932	0.803864	0.984871	0.0304846	0.0369069	0.4091
cvd2	MARCO	Q9UEW3	0.00905325	0.0283805	0.749772	0.984871	0.0392758	0.0289319	0.175061
cvd2	GT	P51161	0.00977544	0.0253924	0.700307	0.984871	0.0199634	0.0426266	0.639696
cvd2	BNP	P16860	-0.0224783	0.0257497	0.38282	0.96921	0.0186909	0.0377572	0.620738
cvd2	MMP12	P39900	0.0202639	0.0269659	0.452483	0.96921	0.00947489	0.0348855	0.786012
cvd2	ACE2	Q9BYF1	0.00199147	0.0242449	0.934546	0.984871	-0.0132965	0.0378249	0.7253
cvd2	PD-L2	Q9BQ51	-0.0310081	0.0265617	0.243224	0.96921	0.0496604	0.0378656	0.190132
cvd2	CTSL1	P07711	0.0039065	0.027707	0.887893	0.984871	-0.0419249	0.0300486	0.163397
cvd2	hOSCAR	Q8IYS5	-0.0114569	0.0297291	0.70001	0.984871	-0.0448677	0.0219042	0.0409051
cvd2	TNFRSF13B	O14836	-0.0067815	0.0271258	0.802618	0.984871	-0.067816	0.0327441	0.038724
cvd2	TGM2	P21980	-0.0163165	0.0267636	0.542179	0.984871	-0.0024202	0.0371696	0.948104
cvd2	LEP	P41159	0.0240664	0.0209659	0.251188	0.96921	-0.0418105	0.0323541	0.196696
cvd2	CA5A	P35218	-0.0546837	0.0262737	0.0375638	0.837655	-0.0398671	0.0365406	0.275641
cvd2	HSP 27	P04792	-0.0247858	0.0270262	0.359227	0.96921	-0.111159	0.0364625	0.00238778
cvd2	CD4	P01730	-0.0411468	0.0271503	0.129838	0.96921	-0.0393789	0.0354372	0.26686
cvd2	NEMO	Q9Y6K9	-0.0287626	0.0264193	0.276451	0.96921	-0.0566943	0.0387149	0.143542
cvd2	VEGFD	O43915	-0.00370396	0.0280833	0.895086	0.984871	-0.0103701	0.0294076	0.724472
cvd2	PARP-1	P09874	-0.0332486	0.0254637	0.191833	0.96921	0.00246314	0.041155	0.952292
cvd2	HAOX1	Q9UJM8	-0.0142559	0.0247075	0.56403	0.984871	-0.069363	0.0366316	0.0587085
cvd3	TNFRSF14	Q92956	-0.0229845	0.0263613	0.383391	0.96921	-0.0370583	0.0370894	0.31807
cvd3	LDL receptor	P01130	0.0297807	0.0262393	0.256559	0.96921	0.0141876	0.0364334	0.697093
cvd3	ITGB2	P05107	0.0275156	0.0272882	0.313445	0.96921	0.0315904	0.0342331	0.356435
cvd3	IL-17RA	Q96F46	-0.0141816	0.0264	0.591217	0.984871	0.0276674	0.0392194	0.480768
cvd3	TNF-R2	P20333	-0.0113083	0.0264982	0.669612	0.984871	-0.0468613	0.0379044	0.21677
cvd3	MMP-9	P14780	-0.00684684	0.0256174	0.789293	0.984871	-0.0643217	0.0420796	0.126832
cvd3	EPHB4	P54760	-0.0190185	0.0273489	0.486905	0.96921	0.012717	0.0346445	0.713678
cvd3	IL2-RA	P01589	0.00740108	0.0261717	0.777375	0.984871	0.0135471	0.0376681	0.719224
cvd3	OPG	O00300	-0.0105936	0.0251839	0.674069	0.984871	-0.000941529	0.0372728	0.979855
cvd3	ALCAM	Q13740	0.00976497	0.0281374	0.728602	0.984871	0.00112576	0.0300051	0.970082
cvd3	TFF3	Q07654	-0.0331678	0.0241371	0.169589	0.96921	-0.0405895	0.0377856	0.283109
cvd3	SELP	P16109	0.0149688	0.0269792	0.579089	0.984871	-0.0195514	0.0342696	0.568514
cvd3	CSTB	P04080	-0.00372927	0.0270974	0.890554	0.984871	-0.0581807	0.0359295	0.105842
cvd3	MCP-1	P13500	0.0201634	0.0264966	0.446781	0.96921	0.024247	0.0323859	0.454301
cvd3	CD163	Q86VB7	0.00313384	0.0271847	0.908238	0.984871	0.0273663	0.0348622	0.432734
cvd3	Gal-3	P17931	0.0215888	0.0273623	0.43023	0.96921	0.008027	0.0346377	0.816808
cvd3	GRN	P28799	0.0226931	0.0273319	0.406505	0.96921	-0.0525489	0.0350644	0.134427
cvd3	NT-proBNP		-0.0487215	0.0240348	0.0428146	0.837655	0.0185987	0.0357261	0.60282
cvd3	BLM hydrolase	Q13867	0.00792764	0.0255859	0.75672	0.984871	-0.0196859	0.0397049	0.620191
cvd3	PLC	P98160	0.00281192	0.0278785	0.919672	0.984871	0.00499018	0.0324156	0.877699
cvd3	LTBR	P36941	-0.00202062	0.0264473	0.939109	0.984871	-0.00673608	0.0359772	0.851534
cvd3	Notch 3	Q9UM47	0.0220267	0.0261789	0.400253	0.96921	0.0406056	0.0362574	0.263138
cvd3	TIMP4	Q99727	0.00186435	0.0252825	0.941226	0.984871	0.0561597	0.0379948	0.139844
cvd3	CNTN1	Q12860	0.0195667	0.0267324	0.464309	0.96921	0.0129739	0.0349533	0.71062
cvd3	CDH5	P33151	-0.00175036	0.0262716	0.946888	0.984871	-0.0229433	0.0393917	0.560461
cvd3	TLT-2	Q5T2D2	-0.0233666	0.0251901	0.353749	0.96921	-0.0801255	0.0387975	0.0392778
cvd3	FABP4	P15090	0.0180769	0.0247566	0.465384	0.96921	-0.059787	0.0387861	0.123668
cvd3	TFPI	P10646	0.0651822	0.0276773	0.0186389	0.837655	0.0759214	0.0292357	0.00960955
cvd3	PAI	P05121	-0.0150379	0.025898	0.561552	0.984871	-0.0614028	0.0396097	0.121556
cvd3	CCL24	O00175	-0.0200896	0.0240118	0.402912	0.96921	0.0157383	0.034018	0.643766
cvd3	TR	P02786	0.0247302	0.0256793	0.335673	0.96921	-0.0287747	0.0345518	0.405249
cvd3	TNFRSF10C	O14798	0.00932597	0.0261935	0.721856	0.984871	-0.0185686	0.0363585	0.609719
cvd3	GDF-15	Q99988	-0.00597212	0.0256069	0.815618	0.984871	-0.0725912	0.0412989	0.0792446
cvd3	SELE	P16581	0.0281296	0.0268604	0.295142	0.96921	0.00611095	0.0325638	0.851198
cvd3	AZU1	P20160	-0.0378677	0.0262037	0.148617	0.96921	-0.0260452	0.0384329	0.498202
cvd3	DLK-1	P80370	-0.0260992	0.0254158	0.304627	0.96921	-0.00152597	0.0358394	0.96605
cvd3	SPON1	Q9HCB6	0.0129934	0.0256342	0.612311	0.984871	0.0102618	0.0417349	0.805848
cvd3	MPO	P05164	-0.00689275	0.025781	0.789228	0.984871	-0.000441425	0.0415455	0.991526
cvd3	CXCL16	Q9H2A7	0.0175975	0.0262807	0.503212	0.96921	-0.0181115	0.0328991	0.582144
cvd3	IL-6RA	P08887	-0.00976996	0.028075	0.72789	0.984871	-0.010507	0.0255866	0.681461
cvd3	RETN	Q9HD89	0.0194651	0.0267088	0.466237	0.96921	-0.0346487	0.0368749	0.347738
cvd3	IGFBP-1	P08833	-0.00646608	0.0252379	0.797825	0.984871	0.0395048	0.0365659	0.280356
cvd3	CHIT1	Q13231	-0.0086135	0.0254883	0.735453	0.984871	-0.0536242	0.0412815	0.194385
cvd3	TR-AP	P13686	0.0204949	0.025206	0.416282	0.96921	0.0338715	0.0367741	0.357339
cvd3	GP6	Q9HCN6	-0.0232427	0.0259514	0.370587	0.96921	-0.0187058	0.0400453	0.640566
cvd3	PSP-D	P35247	-0.0313956	0.0258914	0.225467	0.96921	0.018767	0.0394894	0.634766
cvd3	PI3	P19957	-0.00501154	0.0254849	0.844128	0.984871	-0.0333166	0.041196	0.418949
cvd3	Ep-CAM	P16422	0.0227877	0.0260854	0.382477	0.96921	0.0184959	0.0397077	0.641506
cvd3	AP-N	P15144	0.0190581	0.0273055	0.485304	0.96921	0.00558579	0.033961	0.869405
cvd3	AXL	P30530	-0.00244227	0.0272649	0.928636	0.984871	0.014009	0.0297517	0.637887
cvd3	IL-1RT1	P14778	-0.00591627	0.0279233	0.832231	0.984871	0.0222777	0.0324061	0.492029
cvd3	MMP-2	P08253	0.0211847	0.0268955	0.431008	0.96921	0.00484838	0.0371473	0.896195
cvd3	FAS	P25445	-0.0251052	0.0269502	0.351713	0.96921	-0.0529849	0.0319351	0.0975444
cvd3	MB	P02144	0.0146114	0.0248349	0.556386	0.984871	-0.00553926	0.033748	0.869673
cvd3	TNFSF13B	Q9Y275	0.0158077	0.0274569	0.56488	0.984871	0.0185591	0.0329409	0.573343
cvd3	PRTN3	P24158	-0.0374867	0.0264728	0.156955	0.96921	-0.0445549	0.0389421	0.252969
cvd3	PCSK9	Q8NBP7	0.0261104	0.0265999	0.326447	0.96921	-0.0142915	0.037695	0.704705
cvd3	U-PAR	Q03405	0.0178176	0.0267637	0.505675	0.96921	-0.049396	0.037253	0.185295
cvd3	OPN	P10451	-0.0194635	0.026174	0.457216	0.96921	0.000228077	0.0351836	0.99483
cvd3	CTSD	P07339	-0.0024781	0.0257948	0.923477	0.984871	-0.0237007	0.0386071	0.539489
cvd3	PGLYRP1	O75594	0.014746	0.0269476	0.584311	0.984871	-0.0585019	0.0358797	0.103455
cvd3	CPA1	P15085	0.0184882	0.0265496	0.486302	0.96921	0.00127589	0.037247	0.972684
cvd3	JAM-A	Q9Y624	-0.033951	0.0266284	0.202497	0.96921	-0.063917	0.0382501	0.095173
cvd3	Gal-4	P56470	0.0411314	0.026647	0.122891	0.96921	0.0132359	0.0379267	0.727207
cvd3	IL-1RT2	P27930	0.000852546	0.0267818	0.974609	0.984871	0.041388	0.0356551	0.246133
cvd3	SHPS-1	P78324	0.00937363	0.0267043	0.725622	0.984871	-0.0367485	0.0381258	0.33545
cvd3	CCL15	Q16663	0.0281762	0.0265885	0.289433	0.96921	0.0174639	0.0338535	0.606115
cvd3	CASP-3	P42574	-0.0222399	0.0265191	0.401797	0.96921	-0.0796542	0.0385184	0.0390191
cvd3	uPA	P00749	0.0125336	0.026606	0.637645	0.984871	0.00320905	0.0360468	0.929089
cvd3	CPB1	P15086	0.029506	0.0261324	0.259025	0.96921	0.0115785	0.0360809	0.748381
cvd3	CHI3L1	P36222	0.0419602	0.0257453	0.103336	0.96921	0.011957	0.0406302	0.768626
cvd3	ST2	Q01638	0.0293324	0.0243905	0.229303	0.96921	0.0771563	0.0337762	0.0226566
cvd3	t-PA	P00750	0.00847909	0.0255766	0.740297	0.984871	-0.0256366	0.0382372	0.502789
cvd3	SCGB3A2	Q96PL1	-0.0142087	0.0250135	0.570086	0.984871	0.0326296	0.0425876	0.443835
cvd3	EGFR	P00533	0.0215207	0.026919	0.42414	0.96921	-0.00343753	0.0369381	0.925882
cvd3	IGFBP-7	Q16270	0.000706443	0.0276884	0.979648	0.984871	0.018189	0.0303937	0.549741
cvd3	CD93	Q9NPY3	0.00389209	0.0288526	0.892711	0.984871	0.00745142	0.0262477	0.776582
cvd3	IL-18BP	O95998	-0.00167894	0.0265284	0.949545	0.984871	-0.0312817	0.0330489	0.344213
cvd3	COL1A1	P02452	-0.0495272	0.0259653	0.0566417	0.837655	-0.0269795	0.0376643	0.474042
cvd3	PON3	Q15166	0.00281532	0.0256409	0.912583	0.984871	0.00283932	0.0385337	0.941283
cvd3	CTSZ	Q9UBR2	-0.0446578	0.026762	0.0953716	0.96921	-0.0295229	0.0367118	0.421573
cvd3	MMP-3	P08254	0.00159666	0.0219782	0.942096	0.984871	0.0328309	0.0312415	0.293686
cvd3	RARRES2	Q99969	0.00904936	0.0286172	0.751876	0.984871	-0.0389359	0.0276483	0.15951
cvd3	ICAM-2	P13598	-0.0183393	0.0269902	0.496932	0.96921	0.0286435	0.0360522	0.427179
cvd3	KLK6	Q92876	-0.0400334	0.026838	0.135982	0.96921	0.0123105	0.0343433	0.720115
cvd3	PDGF subunit A	P04085	-0.0510443	0.0258699	0.0486542	0.837655	-0.0201106	0.0411669	0.625342
cvd3	TNF-R1	P19438	0.000588514	0.0269354	0.982571	0.984871	-0.0351658	0.0338555	0.29931
cvd3	IGFBP-2	P18065	-0.0194941	0.0247548	0.431113	0.96921	0.0398603	0.0362447	0.271826
cvd3	vWF	P04275	0.00244797	0.0261023	0.925293	0.984871	0.0315148	0.0395506	0.425831
cvd3	PECAM-1	P16284	0.00743591	0.0266405	0.780188	0.984871	0.0199996	0.0369571	0.588576
cvd3	MEPE	Q9NQ76	-0.00578703	0.0244258	0.812747	0.984871	-0.0421165	0.0335254	0.209452
cvd3	CCL16	O15467	0.00707172	0.0256278	0.78263	0.984871	0.055665	0.0386416	0.15017

### Sheet: Proteomics Lp(a) (M3)
Omics Set	Predictor	Adjustments
Proteomics	Y7 Plasma Lp(a) (nmol/l)	Fully Adjusted
Platform	Predictor	ID	Derivation β	Derivation β StErr	Derivation P-value	Derivation FDR P	Validation β	Validation β StErr	Validation P-value	Validation FDR P
cvd2	BMP-6	P22004	0.0175722	0.026114	0.501106	0.993107	0.00882293	0.0380087	0.816508
cvd2	ANGPT1	Q15389	-0.0568339	0.0266439	0.0330696	0.793638	-0.0374279	0.0406664	0.357711
cvd2	ADM	P35318	-0.0032382	0.0271662	0.905132	0.993107	-0.0526205	0.0328752	0.10993
cvd2	CD40-L	P29965	-0.0557217	0.0269856	0.039097	0.793638	-0.0578292	0.0394585	0.143231
cvd2	SLAMF7	Q9NQ25	-0.0285054	0.0259223	0.271652	0.918137	-0.0158304	0.0362367	0.662352
cvd2	PGF	P49763	-0.045613	0.0265602	0.0861104	0.793638	-0.0710726	0.03761	0.0592232
cvd2	ADAM-TS13	Q76LX8	-0.00253889	0.0302691	0.933164	0.993107	0.00323561	0.022923	0.887793
cvd2	BOC	Q9BWV1	-0.0154635	0.0270219	0.567227	0.993107	0.0115385	0.0356857	0.74654
cvd2	IL-4RA	P24394	-0.0678375	0.0253718	0.00757765	0.793638	0.0431608	0.0437562	0.324294
cvd2	SRC	P12931	-0.0426131	0.0268978	0.113333	0.793638	-0.0841421	0.0395195	0.0336051
cvd2	IL-1ra	P18510	-0.0335095	0.0253255	0.185975	0.855487	-0.0825755	0.0375361	0.0281522
cvd2	IL6	P05231	-0.0100592	0.0254357	0.692543	0.993107	-0.0508659	0.0397207	0.200778
cvd2	TNFRSF10A	O00220	-0.0174141	0.0265019	0.511217	0.993107	0.0124159	0.0341242	0.716088
cvd2	STK4	Q13043	-0.0375095	0.0268376	0.162414	0.807682	-0.0692416	0.0397472	0.0819553
cvd2	IDUA	P35475	-0.0601215	0.0276047	0.0295566	0.793638	0.0179995	0.0359354	0.616614
cvd2	TNFRSF11A	Q9Y6Q6	-0.0213561	0.0271248	0.431208	0.993107	-0.027601	0.0371871	0.458212
cvd2	PAR-1	P25116	-0.0279957	0.0277487	0.313175	0.944658	-0.0307213	0.0331572	0.354499
cvd2	TRAIL-R2	O14763	-0.0277726	0.028106	0.323235	0.959278	-0.0458037	0.0297196	0.123738
cvd2	PRSS27	Q9BQR3	-0.0105675	0.0283514	0.709398	0.993107	-0.075586	0.0334995	0.0243689
cvd2	TIE2	Q02763	-0.0333915	0.0289829	0.249448	0.918137	-0.00949058	0.0295571	0.74824
cvd2	TF	P13726	-0.00189371	0.0274319	0.944972	0.993107	0.041539	0.0339517	0.221577
cvd2	IL1RL2	Q9HB29	-0.00653567	0.0265559	0.805629	0.993107	0.027986	0.0366503	0.445375
cvd2	PDGF subunit B	P01127	-0.0516868	0.0266125	0.052289	0.793638	-0.0431104	0.040855	0.291708
cvd2	IL-27	Q8NEV9,Q14213	-0.0492309	0.0260795	0.0592448	0.793638	0.0205345	0.0356129	0.5644
cvd2	IL-17D	Q8TAD2	-0.0238151	0.0280334	0.395718	0.993107	-0.0181616	0.0340407	0.593844
cvd2	CXCL1	P09341	-0.0368656	0.0267084	0.167688	0.811965	-0.0332827	0.0407943	0.414864
cvd2	LOX-1	P78380	-0.0421798	0.0271396	0.12034	0.793638	-0.0485495	0.0380415	0.202315
cvd2	Gal-9	O00182	0.0013316	0.027865	0.961892	0.993107	-0.0221838	0.0304861	0.467069
cvd2	GIF	P27352	-0.0160103	0.0253655	0.52801	0.993107	0.00281953	0.0374033	0.939933
cvd2	SCF	P21583	0.0347163	0.0281488	0.217641	0.870565	0.0327358	0.0298059	0.272466
cvd2	IL18	Q14116	-0.019976	0.0271771	0.462429	0.993107	-0.0130856	0.0342776	0.702764
cvd2	FGF-21	Q9NSA1	-0.0405354	0.0242308	0.0945455	0.793638	0.00646968	0.0390276	0.868386
cvd2	PIgR	P01833	-0.0151043	0.0277027	0.585672	0.993107	-0.000485247	0.0270889	0.985713
cvd2	RAGE	Q15109	-0.0227629	0.0288624	0.430423	0.993107	0.00289344	0.0220688	0.895727
cvd2	SOD2	P04179	-0.00341803	0.0313583	0.913217	0.993107	0.00481106	0.0100465	0.632181
cvd2	CTRC	Q99895	0.0199504	0.027843	0.473767	0.993107	-0.0415125	0.0342418	0.225809
cvd2	FGF-23	Q9GZV9	0.0120886	0.0276089	0.661552	0.993107	0.00798358	0.0353784	0.821532
cvd2	SPON2	Q9BUD6	-0.0246866	0.0302826	0.415076	0.993107	-0.0191221	0.0200001	0.339364
cvd2	GH	P01241	0.030174	0.0222305	0.174869	0.825024	0.0406894	0.0344975	0.23862
cvd2	FS	P19883	-0.0387249	0.0276145	0.161009	0.807682	-0.073747	0.0310392	0.0177826
cvd2	GLO1	Q04760	-0.0476074	0.0264412	0.0719708	0.793638	-0.0565981	0.0379568	0.136398
cvd2	CD84	Q9UIB8	-0.0264108	0.0249214	0.289413	0.918137	-0.0485426	0.036977	0.189704
cvd2	PAPPA	Q13219	-0.00762522	0.0256651	0.766425	0.993107	-0.0297409	0.0425137	0.484443
cvd2	SERPINA12	Q8IW75	-0.0111061	0.0247111	0.653176	0.993107	-0.129859	0.0379192	0.000652902
cvd2	REN	P00797	-0.0419744	0.0258556	0.104698	0.793638	-0.0834205	0.0372197	0.0253308
cvd2	DECR1	Q16698	-0.044462	0.026586	0.0946456	0.793638	-0.0293535	0.0401473	0.464945
cvd2	MERTK	Q12866	-0.0259064	0.0267712	0.333343	0.964803	0.0175711	0.0370217	0.635213
cvd2	KIM1	Q96D42	-0.0244149	0.0262251	0.352008	0.966708	-0.0617543	0.0332162	0.0634392
cvd2	THBS2	P35442	-0.0037367	0.0289406	0.897282	0.993107	0.0328076	0.0279557	0.240986
cvd2	TM	P07204	-0.0136271	0.0278521	0.624721	0.993107	0.0255092	0.0294659	0.386952
cvd2	VSIG2	Q96IQ7	-0.0150896	0.0258968	0.560191	0.993107	0.0745006	0.0397463	0.0613063
cvd2	AMBP	P02760	-0.00667101	0.0302006	0.825206	0.993107	-0.0196898	0.0200841	0.327255
cvd2	PRELP	P51888	-0.0189444	0.0305481	0.535248	0.993107	-0.000327298	0.0194248	0.986562
cvd2	HO-1	P09601	-0.00908367	0.0286376	0.751138	0.993107	-0.00814645	0.0258254	0.752522
cvd2	XCL1	P47992	-0.00437702	0.0265926	0.869284	0.993107	-0.0432621	0.0391033	0.268967
cvd2	IL16	Q14005	0.000998274	0.0270091	0.970521	0.993107	0.0437784	0.0357287	0.220889
cvd2	SORT1	Q99523	-0.0482354	0.0288473	0.0947021	0.793638	-0.0309092	0.02849	0.278347
cvd2	CEACAM8	P31997	-0.00163542	0.0249912	0.947832	0.993107	-0.0268174	0.0374302	0.473953
cvd2	PTX3	P26022	-0.041566	0.0255251	0.10363	0.793638	-0.0055406	0.0357521	0.876889
cvd2	PSGL-1	Q14242	-0.00630252	0.0261898	0.809859	0.993107	0.00868274	0.0330559	0.792886
cvd2	CCL17	Q92583	-0.0225873	0.0255822	0.377406	0.993107	-0.0520624	0.0374383	0.164799
cvd2	CCL3	P10147	0.0101018	0.0259795	0.697448	0.993107	-0.0908507	0.0378043	0.0165218
cvd2	MMP7	P09237	-0.0318729	0.0288333	0.269146	0.918137	-0.0306622	0.0237947	0.197973
cvd2	IgG Fc receptor II-b	P31994	0.0117841	0.0263791	0.655136	0.993107	0.0189181	0.0404474	0.640135
cvd2	ITGB1BP2	Q9UKP3	-0.0388291	0.0271197	0.152406	0.807682	-0.0509667	0.0386864	0.18814
cvd2	DCN	P07585	-0.032338	0.0277495	0.244051	0.918137	0.046621	0.0339743	0.170444
cvd2	Dkk-1	O94907	-0.060556	0.0270128	0.0251143	0.793638	-0.0353202	0.0391122	0.366822
cvd2	LPL	P06858	0.0435208	0.0275506	0.114382	0.793638	0.0202454	0.0317232	0.523568
cvd2	PRSS8	Q16651	-0.0147597	0.0263136	0.574933	0.993107	-0.0492389	0.0286464	0.0861001
cvd2	AGRP	O00253	-0.0092565	0.0254209	0.71581	0.993107	-0.0182293	0.0338917	0.590845
cvd2	HB-EGF	Q99075	-0.0534739	0.0262574	0.0418627	0.793638	-0.0138304	0.0399783	0.72949
cvd2	GDF-2	Q9UK05	-0.0276582	0.0264659	0.296158	0.923611	0.0364747	0.0331412	0.27147
cvd2	FABP2	P12104	-0.000909672	0.0267867	0.972913	0.993107	-0.0380844	0.0374564	0.30963
cvd2	THPO	P40225	-0.0159701	0.0270603	0.555164	0.993107	0.0363114	0.0376561	0.335246
cvd2	MARCO	Q9UEW3	0.000432118	0.0288358	0.988046	0.993107	0.0419814	0.0297012	0.157982
cvd2	GT	P51161	0.000802763	0.0256923	0.975078	0.993107	0.0323807	0.0422433	0.44363
cvd2	BNP	P16860	-0.00863589	0.0259236	0.739081	0.993107	0.0380408	0.0379754	0.316837
cvd2	MMP12	P39900	0.00701084	0.0270254	0.795347	0.993107	0.0159234	0.0348456	0.64784
cvd2	ACE2	Q9BYF1	-0.0110567	0.0239259	0.644057	0.993107	-0.0191369	0.0354223	0.589203
cvd2	PD-L2	Q9BQ51	-0.0307934	0.0271006	0.256018	0.918137	0.0571555	0.0385432	0.138568
cvd2	CTSL1	P07711	0.000872366	0.0281652	0.975295	0.993107	-0.0284479	0.0305784	0.352536
cvd2	hOSCAR	Q8IYS5	-0.0149015	0.0302473	0.622324	0.993107	-0.0339647	0.0220388	0.123753
cvd2	TNFRSF13B	O14836	-0.00938743	0.0275415	0.733263	0.993107	-0.0547092	0.0333148	0.101016
cvd2	TGM2	P21980	-0.0164506	0.0271607	0.544814	0.993107	-0.00659357	0.0381714	0.862911
cvd2	LEP	P41159	0.00670047	0.0193867	0.729673	0.993107	-0.0527146	0.030589	0.0852886
cvd2	CA5A	P35218	-0.0491978	0.0258175	0.0568823	0.793638	-0.0209731	0.0363318	0.563952
cvd2	HSP 27	P04792	-0.0311898	0.0275032	0.256948	0.918137	-0.114829	0.0370759	0.00203498
cvd2	CD4	P01730	-0.0386821	0.0276117	0.161428	0.807682	-0.0193413	0.0358091	0.58929
cvd2	NEMO	Q9Y6K9	-0.0345035	0.0268593	0.199119	0.863366	-0.0633033	0.0389697	0.104752
cvd2	VEGFD	O43915	-0.0126342	0.0281192	0.653271	0.993107	-0.0146799	0.0287927	0.610324
cvd2	PARP-1	P09874	-0.0322139	0.0259493	0.214634	0.870565	-0.00328945	0.0420735	0.937705
cvd2	HAOX1	Q9UJM8	-0.0210138	0.0245116	0.391408	0.993107	-0.0634695	0.0362049	0.0800448
cvd3	TNFRSF14	Q92956	-0.020407	0.026764	0.445886	0.993107	-0.0146807	0.0375382	0.695856
cvd3	LDL receptor	P01130	-0.00774655	0.0217977	0.72235	0.993107	-0.00185939	0.0291331	0.949129
cvd3	ITGB2	P05107	0.0259343	0.0277229	0.349682	0.966708	0.0354434	0.0348849	0.309989
cvd3	IL-17RA	Q96F46	-0.0187488	0.0269077	0.48604	0.993107	0.0326889	0.0401517	0.415856
cvd3	TNF-R2	P20333	-0.00617266	0.0267639	0.817629	0.993107	-0.0161618	0.0380547	0.671192
cvd3	MMP-9	P14780	-0.0157921	0.0257959	0.540497	0.993107	-0.0697407	0.0428512	0.104096
cvd3	EPHB4	P54760	-0.012085	0.0277775	0.663575	0.993107	0.0302927	0.0350276	0.387441
cvd3	IL2-RA	P01589	0.0102694	0.0264135	0.697481	0.993107	0.0435463	0.0372829	0.24322
cvd3	OPG	O00300	-0.0238549	0.0250362	0.340827	0.964803	-0.00915035	0.0371052	0.805288
cvd3	ALCAM	Q13740	-0.00183486	0.0286082	0.948869	0.993107	0.00286797	0.0307145	0.925633
cvd3	TFF3	Q07654	-0.035378	0.0240595	0.141641	0.807682	-0.0477214	0.0375128	0.203763
cvd3	SELP	P16109	0.00116134	0.0273066	0.966082	0.993107	-0.0197156	0.0347832	0.571029
cvd3	CSTB	P04080	-0.0176816	0.0269459	0.511797	0.993107	-0.0603643	0.0353814	0.088449
cvd3	MCP-1	P13500	0.0135059	0.0267679	0.61394	0.993107	0.0329195	0.0329202	0.31768
cvd3	CD163	Q86VB7	-0.00114371	0.0276098	0.966963	0.993107	0.0449087	0.035577	0.207278
cvd3	Gal-3	P17931	0.00618805	0.0275581	0.822362	0.993107	0.00111056	0.0351626	0.974814
cvd3	GRN	P28799	0.00133422	0.0276711	0.961549	0.993107	-0.0574529	0.0357537	0.108542
cvd3	NT-proBNP		-0.0394924	0.0240197	0.100338	0.793638	0.0288422	0.0356486	0.41876
cvd3	BLM hydrolase	Q13867	-0.00466252	0.0256848	0.855976	0.993107	-0.0282335	0.0396264	0.476406
cvd3	PLC	P98160	-0.00344471	0.0283018	0.903141	0.993107	0.01662	0.0328805	0.613396
cvd3	LTBR	P36941	-0.00493085	0.0269231	0.854707	0.993107	0.00252666	0.0365252	0.94487
cvd3	Notch 3	Q9UM47	0.0186795	0.0259259	0.471325	0.993107	0.0336399	0.0355069	0.343764
cvd3	TIMP4	Q99727	-0.00422394	0.0252976	0.867415	0.993107	0.0473501	0.0381745	0.215273
cvd3	CNTN1	Q12860	0.0063591	0.0270297	0.814034	0.993107	0.00659421	0.035258	0.851695
cvd3	CDH5	P33151	-0.00100474	0.0267231	0.970013	0.993107	-0.0265773	0.040031	0.506969
cvd3	TLT-2	Q5T2D2	-0.0326317	0.0255521	0.201765	0.863366	-0.0812169	0.0394489	0.0398978
cvd3	FABP4	P15090	0.00342121	0.0233569	0.883565	0.993107	-0.0641227	0.0379475	0.0915328
cvd3	TFPI	P10646	0.0123144	0.0270844	0.649411	0.993107	0.0373793	0.0281041	0.183959
cvd3	PAI	P05121	-0.0254457	0.0247848	0.304735	0.93452	-0.0746265	0.0381786	0.051035
cvd3	CCL24	O00175	-0.0307612	0.0243862	0.207343	0.867069	0.00356189	0.0347807	0.918462
cvd3	TR	P02786	0.0188101	0.0259072	0.46791	0.993107	-0.0271943	0.0351105	0.438887
cvd3	TNFRSF10C	O14798	-0.000576494	0.0265146	0.982656	0.993107	-0.0114823	0.0368693	0.755568
cvd3	GDF-15	Q99988	-0.0179051	0.0250791	0.475364	0.993107	-0.0814584	0.0403686	0.0440004
cvd3	SELE	P16581	0.0260057	0.0270464	0.336436	0.964803	0.00637703	0.0326298	0.845111
cvd3	AZU1	P20160	-0.0403211	0.026738	0.131751	0.807682	-0.0343682	0.0392983	0.382132
cvd3	DLK-1	P80370	-0.0409502	0.025654	0.110632	0.793638	-0.0057921	0.0360612	0.872442
cvd3	SPON1	Q9HCB6	0.00932043	0.0260019	0.720052	0.993107	0.0212519	0.042264	0.615243
cvd3	MPO	P05164	-0.0158996	0.0261574	0.543378	0.993107	0.00510585	0.0423655	0.904108
cvd3	CXCL16	Q9H2A7	0.00387379	0.0265557	0.884039	0.993107	-0.0158274	0.0335572	0.637326
cvd3	IL-6RA	P08887	-0.0166267	0.0285744	0.560732	0.993107	-0.0054274	0.0261634	0.835727
cvd3	RETN	Q9HD89	0.0207988	0.0270239	0.441624	0.993107	-0.0148163	0.0371955	0.690508
cvd3	IGFBP-1	P08833	-0.00227093	0.0236471	0.923506	0.993107	0.0371235	0.035079	0.290305
cvd3	CHIT1	Q13231	-0.0128483	0.0256328	0.616269	0.993107	-0.025081	0.0409622	0.540548
cvd3	TR-AP	P13686	0.00182419	0.0251163	0.94211	0.993107	0.0330294	0.0363934	0.364431
cvd3	GP6	Q9HCN6	-0.0231334	0.026433	0.381613	0.993107	-0.0173653	0.0407575	0.670198
cvd3	PSP-D	P35247	-0.0401245	0.0258472	0.120771	0.793638	0.0268737	0.0396834	0.49851
cvd3	PI3	P19957	-0.00942129	0.0259949	0.71708	0.993107	-0.0255127	0.0422387	0.546038
cvd3	Ep-CAM	P16422	0.02801	0.025995	0.281412	0.918137	0.0304822	0.0395234	0.440831
cvd3	AP-N	P15144	0.00216552	0.0276275	0.937534	0.993107	0.00263477	0.0342718	0.938743
cvd3	AXL	P30530	-0.00251105	0.0277463	0.927901	0.993107	0.0249965	0.0299557	0.404322
cvd3	IL-1RT1	P14778	-0.0089929	0.028297	0.750675	0.993107	0.0379384	0.0330086	0.25082
cvd3	MMP-2	P08253	0.0152941	0.0271692	0.573568	0.993107	0.010515	0.0372623	0.777886
cvd3	FAS	P25445	-0.0294507	0.0273909	0.282448	0.918137	-0.0448133	0.0326561	0.170432
cvd3	MB	P02144	0.00892719	0.0251805	0.72299	0.993107	-0.00545343	0.0341695	0.873244
cvd3	TNFSF13B	Q9Y275	0.0058509	0.0276302	0.832323	0.993107	0.0318051	0.0331714	0.337997
cvd3	PRTN3	P24158	-0.0384894	0.0269167	0.152929	0.807682	-0.0388795	0.0398242	0.329276
cvd3	PCSK9	Q8NBP7	-0.0149729	0.0259427	0.563918	0.993107	-0.0343364	0.0376287	0.361828
cvd3	U-PAR	Q03405	0.0147004	0.0260396	0.572464	0.993107	-0.0334637	0.0354436	0.345437
cvd3	OPN	P10451	-0.0193613	0.0264024	0.463474	0.993107	0.0229539	0.035238	0.515012
cvd3	CTSD	P07339	-0.00461149	0.0253212	0.855512	0.993107	-0.0109432	0.037509	0.770568
cvd3	PGLYRP1	O75594	0.018919	0.0273831	0.48973	0.993107	-0.0495469	0.0365701	0.175919
cvd3	CPA1	P15085	0.018905	0.0266879	0.478817	0.993107	0.00501853	0.0375655	0.893763
cvd3	JAM-A	Q9Y624	-0.0406299	0.0271062	0.134094	0.807682	-0.0610641	0.038741	0.115444
cvd3	Gal-4	P56470	0.0487322	0.0270234	0.0715245	0.793638	0.0262651	0.0386752	0.497294
cvd3	IL-1RT2	P27930	-0.00478277	0.0270788	0.859826	0.993107	0.0450155	0.0359997	0.211572
cvd3	SHPS-1	P78324	0.00962598	0.0272066	0.723528	0.993107	-0.0285643	0.0390013	0.464184
cvd3	CCL15	Q16663	0.0303972	0.0268341	0.257475	0.918137	0.021251	0.0344192	0.537169
cvd3	CASP-3	P42574	-0.0287269	0.0269948	0.287415	0.918137	-0.0845253	0.0390906	0.0309463
cvd3	uPA	P00749	-0.0007661	0.0270391	0.9774	0.993107	-0.00433894	0.0368475	0.906297
cvd3	CPB1	P15086	0.0346341	0.0265059	0.191518	0.859494	0.0120414	0.0368209	0.74375
cvd3	CHI3L1	P36222	0.051879	0.0256281	0.0431059	0.793638	0.0306535	0.0400947	0.44482
cvd3	ST2	Q01638	0.0264932	0.0246852	0.283324	0.918137	0.0738659	0.0342869	0.0315662
cvd3	t-PA	P00750	-0.0101866	0.0244572	0.677094	0.993107	-0.0235924	0.037277	0.527018
cvd3	SCGB3A2	Q96PL1	-0.0312081	0.0218523	0.153448	0.807682	0.0342833	0.0393199	0.383569
cvd3	EGFR	P00533	-0.00185646	0.0271719	0.945537	0.993107	-0.0177363	0.0376347	0.637596
cvd3	IGFBP-7	Q16270	-0.00412949	0.0281885	0.883549	0.993107	0.0325981	0.030646	0.287846
cvd3	CD93	Q9NPY3	0.00281776	0.0293146	0.923436	0.993107	0.0200226	0.0262426	0.445742
cvd3	IL-18BP	O95998	0.000232121	0.0268625	0.993107	0.993107	-0.00423452	0.033241	0.898671
cvd3	COL1A1	P02452	-0.0526975	0.0262111	0.0445464	0.793638	-0.018571	0.0380765	0.625901
cvd3	PON3	Q15166	-0.0102249	0.0245744	0.677409	0.993107	-0.026273	0.0371906	0.480157
cvd3	CTSZ	Q9UBR2	-0.0430975	0.027033	0.111078	0.793638	-0.0230614	0.0369976	0.533284
cvd3	MMP-3	P08254	-0.00190705	0.0222761	0.931787	0.993107	0.0411147	0.0315784	0.193364
cvd3	RARRES2	Q99969	-0.0054628	0.0285394	0.848227	0.993107	-0.0292291	0.0270681	0.280601
cvd3	ICAM-2	P13598	-0.00942028	0.027462	0.731622	0.993107	0.0408656	0.0368831	0.268267
cvd3	KLK6	Q92876	-0.0482795	0.0271857	0.0759377	0.793638	0.0207936	0.0345811	0.547842
cvd3	PDGF subunit A	P04085	-0.0531946	0.0263451	0.0436391	0.793638	-0.0346861	0.0421239	0.410554
cvd3	TNF-R1	P19438	0.00104803	0.0273327	0.969419	0.993107	-0.0187301	0.0342328	0.584464
cvd3	IGFBP-2	P18065	-0.0131053	0.0233458	0.574636	0.993107	0.0464442	0.0329477	0.159108
cvd3	vWF	P04275	0.00217837	0.0265799	0.934692	0.993107	0.0440223	0.0403836	0.276056
cvd3	PECAM-1	P16284	0.00618206	0.0271598	0.819972	0.993107	0.0146583	0.0376384	0.697066
cvd3	MEPE	Q9NQ76	-0.00842361	0.0246337	0.73243	0.993107	-0.030738	0.0339058	0.364959
cvd3	CCL16	O15467	0.000407535	0.0259443	0.987469	0.993107	0.0606624	0.038428	0.114897

### Sheet: Score Coefficients
Platform	Name	ID	Lp(a) Metabolomics Score	Lp(a) Proteomics Score	Lp(a) Transomics Score
HILICp	hydroxyproline	HMDB0000725	0.000275919
HILICp	ADMA	HMDB0001539	-0.0157939		-0.00644827
HILICp	2-aminoisobutyrate	HMDB0001906	0.00543595		0.00610971
HILICp	niacinamide	HMDB0001406	-0.047484		-0.0457261
HILICp	betaine	HMDB0000043	0.0246613		0.0221014
HILICp	thyroxine	HMDB0000248	-0.0246552		-0.02274
HILICp	adenosine	HMDB0000050	-0.00856875
HILICp	methionine sulfoxide	HMDB0002005	0.00574918
HILICp	C5-DC carnitine	HMDB0013130	-0.00810447		-0.00305229
HILICp	C9 carnitine	HMDB0013288	-0.0352564		-0.0264964
HILICp	1-methyladenosine	HMDB0003331	-0.000691896
HILICp	4-aminohippurate	HMDB0001867	-0.00708891		-0.000354656
HILICp	L-alpha-glutamyl-L-Lysine	HMDB0004207	-0.0476589		-0.0348878
HILICp	myristoleate	HMDB0002000	-0.000339331
HILICp	N1-acetylspermidine	HMDB0001276	-0.000770236
HILICp	N1-methyl-2-pyridone-5-carboxamide	HMDB0004193	0.000951969
HILICp	N4-acetylcytidine	HMDB0005923	-0.0192146		-0.0145796
HILICp	N-acetylaspartate	HMDB0000812	-0.0173954		-0.0240865
HILICp	N-acetylornithine	HMDB0003357	-0.000161557		-0.00814041
HILICp	N-acetylputrescine	HMDB0002064	0.0118476		0.00964602
HILICp	N-acetyltryptophan	HMDB0013713	0.000804474
HILICp	N-alpha-acetylarginine	HMDB0004620	0.0330772		0.0190074
HILICp	pantothenate	HMDB0000210	-0.0156829		-0.00573917
HILICp	proline-betaine	HMDB0004827	0.0130164		0.00949115
HILICp	sphinganine	HMDB0000269	-0.00509016		-0.00438193
HILICp	trigonelline	HMDB0000875	-0.00318748
HILICp	Cer(d18:1/24:1)	HMDB0004953	0.00342348		0.00441687
HILICp	SM(d18:1/18:2)		0.0107839		0.016279
HILICp	SM(d18:1/18:1)	HMDB0012101	0.070802		0.0574791
C8p	LPC(14:0)	HMDB0010379	-0.016012		-0.00538868
C8p	LPC(16:0)	HMDB0010382	-0.0863536		-0.0827424
C8p	LPE(16:0)	HMDB0011503	-0.0365141		-0.0397164
C8p	PC(34:2)	HMDB0007973	-0.0559536		-0.0505679
C8p	PE(36:3)	HMDB0009060	0.00600102
C8p	PE(38:5)	HMDB0009069	0.0431736		0.0308622
C8p	PE(P-38:5)/PE(O-38:6)	HMDB0011387	0.0181345		0.00255445
C8p	palmitoyl-EA	HMDB0002100	-0.00051101
C8p	Cer(d18:1/24:0)	HMDB0004956	0.126673		0.12226
C8p	SM(d18:1/24:1)	HMDB0012107	0.0713128		0.0688687
C8p	CE(22:5)	HMDB0010375	0.02556		0.0177722
C8p	TG(51:3)	HMDB0011701	-0.0264756		-0.0245483
C8p	TG(52:5)	HMDB0005380	-0.0678691		-0.0532653
C8p	TG(56:2)	HMDB0005404	8.4829e-05		0.00244795
C8p	campesterol	HMDB0002869	0.0369279		0.0465682
C18n	12,13-DiHOME	HMDB0004705	-0.00258832		-0.00184848
C18n	Mandelic acid	HMDB0000703	0.0199721		0.00610127
C18n	Juniperic acid	HMDB0006294	-0.0258045		-0.0307402
C18n	2-Hydroxy palmitic acid	HMDB0031057	-0.0203566		-0.011062
C18n	Eicosanedioic acid		-0.000474611		-0.0029086
C18n	Isolithocholic acid	HMDB0000717	-3.72929e-05
C18n	Lithocholic acid	HMDB0000761	-0.0413615		-0.0414886
C18n	Chenodeoxycholic acid	HMDB0000518	0.000398583		0.0055057
C18n	Taurolithocholic acid	HMDB0000722	0.0220344		0.0119633
C18n	Saccharin	HMDB0029723	-2.43339e-06
C18n	Sebacic acid	HMDB0000792	-0.0402612		-0.0363589
C18n	alpha-CEHC	HMDB0001518	0.0138358		0.00626546
C18n	1,7-Dimethyluric acid	HMDB0001857	-0.031102		-0.026322
C18n	Phenyllactic acid	HMDB0000779	-0.00151792
C18n	Nervonic acid	HMDB0002368	-0.000610513
HILICn	2-aminoheptanoate	HMDB0094649	0.039202		0.0370238
HILICn	adipate/methylglutarate	HMDB0000448	-0.0117962		-0.010952
HILICn	alpha-ketoisovalerate	HMDB0000019	-0.026178		-0.0242141
HILICn	fumarate/maleate	HMDB0000134	-0.0116917		-0.00902791
HILICn	gentisate	HMDB0000152	-0.016063		-0.0126398
HILICn	glycocholate	HMDB0000138	0.00312442
HILICn	hippurate	HMDB0000714	0.028763		0.023819
HILICn	homovanillate	HMDB0000118	0.0550302		0.0336298
HILICn	indolelactate	HMDB0000671	0.000772983		0.00903245
HILICn	lactate	HMDB0000190	-0.00428571
HILICn	N-acetylglutamate	HMDB0001138	0.00370833		0.00454943
HILICn	uracil	HMDB0000300	-0.00937408		-0.0115049
HILICn	urate	HMDB0000289	0.00829803		0.010518
cvd2	BMP-6	P22004		0.00327564
cvd2	IL-4RA	P24394		-0.0333418	-0.0283371
cvd2	IL-1ra	P18510			-0.00798025
cvd2	TNFRSF10A	O00220		0.00803019
cvd2	IDUA	P35475		-0.00752308
cvd2	IL-27	Q8NEV9,Q14213		-0.0444751	-0.0169942
cvd2	GIF	P27352		-0.0190703
cvd2	SCF	P21583		0.0512125	0.00888872
cvd2	FGF-21	Q9NSA1		-0.0447144	-0.0240309
cvd2	RAGE	Q15109		-0.0380701
cvd2	GH	P01241		0.0114464
cvd2	GLO1	Q04760		-0.000155738
cvd2	CD84	Q9UIB8		-0.0158855
cvd2	PAPPA	Q13219		0.00414712
cvd2	REN	P00797		-0.000262524
cvd2	PTX3	P26022		-0.0337717	-0.012084
cvd2	CCL17	Q92583		0.0290788
cvd2	CCL3	P10147		0.0126229
cvd2	DCN	P07585		-0.00051525
cvd2	LPL	P06858		0.0262995	0.0187231
cvd2	HB-EGF	Q99075		-0.00590425
cvd2	MMP12	P39900		0.0198281
cvd2	ACE2	Q9BYF1		0.00209328
cvd2	CA5A	P35218		-0.00914885	-0.00286652
cvd2	CD4	P01730		-0.00679486
cvd3	TFF3	Q07654		-0.000460942
cvd3	MCP-1	P13500		0.0117053
cvd3	NT-proBNP			-0.0424182	-0.0151608
cvd3	Notch 3	Q9UM47		0.0653969	0.0342217
cvd3	TFPI	P10646		0.0756712
cvd3	PAI	P05121			-0.00648668
cvd3	CCL24	O00175		-0.0569897	-0.032312
cvd3	TR	P02786		0.0244457	0.0102822
cvd3	TNFRSF10C	O14798		0.0145343
cvd3	DLK-1	P80370		-0.0327303	-0.028331
cvd3	SPON1	Q9HCB6		0.00244812
cvd3	CXCL16	Q9H2A7		0.042913
cvd3	IL-6RA	P08887		-0.0504242	-0.00557511
cvd3	RETN	Q9HD89		0.0130799
cvd3	TR-AP	P13686		0.000252262
cvd3	PSP-D	P35247		-0.0164936	-0.0033073
cvd3	MMP-2	P08253		0.0188227
cvd3	FAS	P25445		-0.0319881	-0.00336645
cvd3	PRTN3	P24158		-0.00999151	-0.00574946
cvd3	U-PAR	Q03405		0.000707238
cvd3	Gal-4	P56470		0.0245644	0.0168641
cvd3	CCL15	Q16663		0.050068	0.0476371
cvd3	CHI3L1	P36222		0.038754	0.0247176
cvd3	COL1A1	P02452		-0.0342226	-0.00521711
cvd3	CTSZ	Q9UBR2		-0.044707	-0.0254008
cvd3	KLK6	Q92876		-0.0564751	-0.0191273
cvd3	PDGF subunit A	P04085		-0.0131645
cvd3	IGFBP-2	P18065		-0.0438329
